# Do medical marijuana laws increase prescription stimulant use?

**DOI:** 10.1101/2023.01.29.23285169

**Authors:** Garrett D. Alexander, Luke R. Cavanah, Jessica L. Goldhirsh, Leighton Y. Huey, Brian J. Piper

## Abstract

**Background:** Chronic cannabis use can present with cognitive impairments that resemble ADHD. Our objective was to determine if medical cannabis (MC) legalization increased prescription stimulant distribution.

**Methods:** We extracted distribution of methylphenidate, amphetamine, and lisdexamfetamine from the Drug Enforcement Administration’s comprehensive database for 2006 to 2021 and compared the three-year population-corrected slopes of stimulant distribution before and after MC program implementation.

**Results:** We found a very large main effect of time (*p*≤0.001), but, contrary to the hypothesis not states’ MC sales status, on slopes of distribution (*p*=0.391). There was a significant and large interaction effect of time and MC sales status on slopes of distribution (*p*≤0.001).

**Discussion:** These findings suggest that medical cannabis program legalization may have contributed to some states having more rapid increases in Schedule II stimulant distribution rates over time.

## Supplemental Raw Data for "Do medical marijuana laws increase prescription stimulant use?"

### Sheet: Amphetamine U
STATE NAME	2y: Control or Experimental	3y: Control or Experimental	Transition	Slope 3 y Before	Slope 3 y After	Slope 2 y Before	Slope 2 y After	6	6.25	6.5	6.75	7	7.25	7.5	7.75	8	8.25	8.5	8.75	9	9.25	9.5	9.75	10	10.25	10.5	10.75	11	11.25	11.5	11.75	12	12.25	12.5	12.75	13	13.25	13.5	13.75	14	14.25	14.5	14.75	15	15.25	15.5	15.75	16	16.25	16.5	16.75	17	17.25	17.5	17.75	18	18.25	18.5	18.75	19	19.25	19.5	19.75	20	20.25	20.5	20.75	21	21.25	21.5	21.75
ALABAMA	control	control	#N/A	210.285	84.0593	179.901	90.9614	1134.58	1072.51	1053.93	1178.8	1212.65	1210.94	1241.16	1827.65	1290.39	1278.19	1307.66	1345.53	1347.42	1487.43	1500.63	1598.43	1496.62	1583.99	1510.46	1674.55	1702.33	1818.96	1729.65	1716.52	1979.49	1893.97	1993.83	2081.28	1985.3	2054.96	2177.42	2276.11	2274.87	2301.51	2406.68	2470.89	2439.5	2513.87	2550.96	2594.94	2589.6	2644.62	2698.26	2683.06	2709.83	2703.03	2707.26	2801.46	2834.39	2814.79	2873.27	2871.54	2836.09	2889.61	2879.64	2881.96	2906.3	2812.62	2926.11	3020.98	2799.77	2918.85	2957.28	2947.31
ALASKA	experimental	experimental	16.75	84.9494	41.2242	101.1	53.9638	567.02	530.77	530.25	535.74	543.9	557.61	542.5	569.5	552.65	587.81	640.41	610.42	616.56	751.92	696.87	662.3	618.22	649.16	654.41	661.39	653.615	717.566	727.805	710.114	775.88	802.95	843.02	894.13	794.53	788.03	874.09	883.43	892.65	930.37	1016.62	956.91	968.22	1016.67	1046.71	1013.49	1055.85	1144.18	1122.48	1088.39	1128.88	1131.4	1153.17	1139.34	1154.59	1198.68	1199.41	1220.51	1183.98	1221.5	1232.77	1232.08	1235.71	1200.11	1297.89	1271.98	1203.4	1266.47	1340.68	1285.52
ARIZONA	experimental	experimental	12.75	3.56115	97.4252	63.6454	100.008	759.99	817.28	825.09	879.86	921.26	920.25	901.97	927.73	793.97	811.17	807.43	823.24	845.39	913.88	874.62	881.17	781.82	835.92	800.94	770.44	751.198	798.481	719.581	773.125	855.62	845.64	861.78	902.43	862.33	872.58	905.4	963.37	989.5	973.51	989.86	1045.66	1073.38	1064.71	1092.1	1147.8	1144.62	1186.25	1190.77	1232.63	1272.08	1254.45	1254.68	1343.46	1368.71	1476.31	1596.44	1446.75	1450.95	1487.86	1499.99	1583.07	1675.03	1517.51	1629.32	1721.71	1508.48	1587.15	1631.12	1715.56
ARKANSAS	experimental	control	19.25	157.485	73.3235	63.6133	97.449	805.55	745.99	736.69	779.93	817.11	780.85	791.6	831.75	898.99	881.32	918.08	998.33	1017	1070.78	1020.5	1062.15	989.77	1081.69	1005.17	1033.16	1055.65	1121.02	1120.38	1140.85	1200.5	1221.17	1238.11	1302.36	1128.19	1160.7	1296.59	1387.64	1411.33	1436.14	1460.36	1479.89	1502.42	1518.94	1564.31	1607.05	1625.81	1645.98	1637.32	1699.04	1735.47	1733.65	1745.72	1793.99	1794.45	1765.5	1815.14	1801.82	1879.49	1866.53	1887.99	1939.16	1956.19	1933.12	1988.68	2103	1970.06	2087.41	2180.45	2218.67
CALIFORNIA	experimental	experimental	18	36.087	7.07832	25.1457	33.6914	334.21	352.71	335.13	350.81	373.81	380.6	372.49	396.67	398.31	408.54	406.65	432.8	435.01	490.32	461.71	487.64	426.12	459.53	425.02	479.71	480.268	532.484	501.981	518.553	566	561.93	576.1	593.28	591.55	610.36	629.88	655.18	655	665.58	682.13	710.75	704.17	737.39	732.14	760.96	764.32	781.32	780.51	798.81	793.33	809.42	794.97	818.4	805.84	830.32	819.28	841.39	828.53	846.5	857.7	866.26	888.28	826.02	855.46	890.76	797.86	846.77	871.02	893.49
COLORADO	experimental	experimental	14	95.6903	137.912	67.04	138.359	533.67	525.62	529.84	566.34	587.63	583.95	591.95	610.84	614.84	624.34	645.78	695.91	689.8	765.38	769.53	801.61	632.4	725.89	764.3	789.93	809.647	872.9	839.174	838.757	961.51	961.59	994.84	1029.31	978.28	971.63	1057.64	1111.26	1153.71	1159.95	1224.77	1258.81	1281.39	1320.17	1372.68	1397.55	1397.27	1474.98	1512.96	1509.77	1550.18	1566.11	1597.28	1638.41	1655.3	1687.23	1740.02	1776.42	1780.97	1859.65	1901.32	1988.13	2055.67	1890.35	2074.89	2161.19	1856.92	1962.18	2053.73	2122.56
CONNECTICUT	experimental	experimental	14.5	98.3651	86.7786	76.9919	100.529	621.05	616.1	595.03	623.09	659.54	740.29	648.73	675.84	670.84	693.5	693.34	726.97	710.71	831.58	760.55	808.61	752.8	804.5	811.84	858.44	815.621	934.369	876.276	843.152	991.9	991.3	1022.21	1053.69	1012.59	1061.62	1083.21	1128.37	1123.72	1150.46	1224.45	1273.23	1230.35	1298.07	1318.92	1369.19	1357.24	1396.05	1423.92	1435.46	1435.1	1476.24	1477.48	1522.39	1556.45	1564.47	1606.58	1629.83	1586.26	1683.17	1667.23	1776.36	1757.59	1756.3	1798.45	1871.18	1747.43	1866.85	1879.5	1922.01
DELAWARE	experimental	experimental	15.25	81.2102	9.48308	164.611	47.39	1182.61	1400.22	1333.8	1539.38	1515.6	1526.36	1321.42	1267.68	1635.14	1607.16	1627.41	1708.72	1689.76	1848.4	1824.37	1988.17	1744.27	1764.55	1796.69	1856.2	1847.94	1998.85	1719.27	1932.83	1981.53	1963.77	2110.59	2157.73	1922.21	1980.49	1991.99	2014.64	2156.32	2080.14	2213.52	2294.21	2184.1	2254.28	2290.43	2418.75	2323.73	2414.13	2404.58	2431.26	2409.37	2394.58	2360.97	2435.11	2348.17	2367.82	2358.63	2399.04	2360	2416.94	2444.95	2475.71	2412.07	2424.63	2429.05	2545.6	2205.02	2295.74	2372.72	2313.68
DISTRICT OF COLUMBIA	experimental	experimental	13.5	123.033	184.578	157.306	178.341	458.28	590.99	622.69	628.51	684.52	797.51	691.72	767.2	622.2	790.94	781.24	795.23	812.35	950.56	907.76	928.45	878.31	1007.71	970.61	1050.71	1045.96	1203.59	1085.31	1028.62	1216.11	1283.45	1197.16	1287	1294.95	1348.94	1381.17	1402.7	1452.14	1495.93	1509.87	1535.34	1587.77	1706.75	1712.86	1700.55	1803.68	1894.64	1898.67	1876.03	1922.13	1934.53	1911.95	1986.93	2009.37	2067.67	2071.63	2082.47	2071.58	2169.19	2196.08	2155.83	2225.6	1856.82	2025.58	1998.95	1635.52	1786.91	1917.04	1981.24
FLORIDA	experimental	experimental	16.5	168.438	96.7021	163.029	117.566	718.7	677.7	680.21	725.13	757.01	723.86	694.7	1316.2	816.59	814.94	797.63	852.56	875.57	983.51	944.88	915.49	861.33	902.85	874.11	873.69	852.305	931.149	827.183	870.27	1004.23	1013.71	940.98	950.79	979.98	1115.6	901.84	1039.39	1130.05	1126.44	1146.16	1214.25	1234.69	1272.34	1278.84	1385.52	1366.62	1460.84	1479.06	1519	1579.12	1585.03	1549.21	1675.59	1696.79	1719.66	1705.36	1722.93	1767.03	1827.26	1739.56	1915.55	2013.63	1779.07	1976.53	2040.08	1790.97	1844.13	1887.95	1948.09
GEORGIA	control	control	#N/A	190.917	94.6394	208.13	116.678	927.78	848.83	872.2	937.49	979.24	936.35	938.9	992.04	998.77	968.74	1002.06	1063.24	1043.35	1143	1116.77	1193.37	1013.33	1113.46	920.97	1126.05	1072.51	1176.28	1105.15	1054.08	1246.98	1213.61	1192.18	1236.33	1210.81	1225.52	1282.81	1323.54	1365.5	1381.82	1478.84	1534.6	1549.27	1600.89	1655.6	1739.93	1764.58	1793.13	1850.22	1879.37	1924.97	1906.68	1923.35	1989.53	2027.42	1984.42	2046.98	2055.44	2067.75	2120.19	2141.45	2183.23	2238.72	2086.79	2217.62	2283.11	2039.01	2085.32	2161.4	2005.77
HAWAII	experimental	experimental	17.5	66.9069	29.0664	56.4586	42.799	200.3	225.89	215.05	220.3	248.08	254.47	267.82	238.84	259.59	271.2	304.9	283.86	306.99	347.89	317.25	331.32	294.47	322.31	320.19	348	353.389	357.035	375.097	364.902	411.67	427.12	436.85	464.75	430.46	462.76	469.36	499.61	485.98	533.9	543.01	543.17	566.03	590.94	629.82	608.37	668.39	633.42	718.26	659.51	703.46	722.96	730.72	704	743.89	758.55	784.88	743.88	776.77	786.85	799.76	802.36	844.15	742.09	815.83	849.76	750.57	821.51	831.24	819.55
IDAHO	control	control	#N/A	153.632	152.757	133.126	136.516	533.79	545.25	541	578.89	611.01	616.48	579.92	618.9	654.85	664.47	668.27	721.38	741.41	830.71	783.93	827.13	634.02	717.69	729.48	776.53	740.25	861.809	789.387	833.016	932.01	927.29	930.47	990.63	955.85	988.1	1024.61	1103.61	1173.87	1131.57	1194.5	1260.59	1296.81	1314.03	1313.13	1387.16	1425.6	1514.98	1495.89	1528.24	1569.83	1610.19	1616.22	1695.58	1738.42	1783.58	1799.44	1875.66	1885.25	1922.97	1974.92	1995.61	2103.73	2075.19	2182.51	2310.15	2002.5	2096.97	2171.56	2258.07
ILLINOIS	experimental	experimental	15.75	124.433	82.4422	125.237	94.7448	509.61	510.83	495.07	531.44	557.68	566.28	554.91	510.69	582.98	582.79	592.4	628.56	637.21	709.56	690.41	727.14	707.91	773.09	756.85	833.06	814.683	937.435	801.308	854.107	862.52	890.78	949.42	998.48	896.08	958.26	1019.21	1047.65	1102.89	1072.27	1136.69	1220.35	1198.71	1246.53	1254.62	1347.69	1333.07	1402.82	1414.68	1445.72	1470.92	1468.19	1478.17	1536.95	1533.93	1538.06	1566.89	1597.18	1573.13	1635.93	1679.88	1697.54	1691.96	1629.91	1667.6	1742.96	1613.84	1783.19	1792.13	1827.11
INDIANA	control	control	#N/A	148.74	99.2477	157.857	121.479	732.42	804.94	806.22	893.63	909.05	911.52	879.43	861.77	923.28	908.76	915.87	971.03	962.46	1078.28	1053.26	1123.19	1061.12	1116.16	1120.73	1203.81	1186.72	1303.67	1207.44	1209.86	1347.78	1340.14	1397.8	1472.94	1406.09	1410.63	1461.23	1543.75	1535.73	1548.35	1622.61	1707.58	1640.78	1717.25	1753.26	1831.92	1824.96	1873.25	1885.46	1934.43	1969.8	1985.51	2004.29	2060.24	2080.66	2076.97	2113.84	2130.65	2123.83	2187.19	2326.83	2222.66	2327.35	2236.7	2311.84	2396.61	2210.78	2314.66	2407.83	2294.96
IOWA	control	control	#N/A	130.475	94.8989	102.276	104.05	800.46	787.24	754.43	801.36	855.77	834.46	788.35	808.39	870.39	862.12	841.72	883.35	896.3	993.73	938.62	996.74	990.05	1028	1006.93	1071.43	1085.23	1145.88	1086.72	1128.63	1203.55	1159.37	1208.9	1264.33	1123.09	1157.13	1231.35	1305.66	1330.99	1321.83	1379.57	1422.92	1410.69	1432.86	1450.78	1524.62	1505.05	1529.24	1545.51	1574.52	1589.95	1621.43	1635.31	1710.99	1692.64	1705.04	1745.05	1777.12	1769.45	1780.05	1801.95	1844	1857.82	1803.43	1885.58	1946.88	1838.25	1963.28	1992.18	2049.69
KANSAS	control	control	#N/A	214.056	113.689	181.403	128.924	812.3	805.74	774.15	799.21	877.14	881.26	849.68	816.53	894.73	923.79	918.5	952.49	963.28	1063.59	1043	1119	1050.8	1130.9	1131.81	1169.63	1175.78	1319.27	1199.47	1223.27	1334.92	1341.01	1405.28	1491.17	1297.2	1374.21	1489.19	1602.05	1597.44	1653.14	1713.46	1767.25	1774.86	1832.37	1865.03	1938.25	1929.93	1976.13	2014.78	2043.05	2055.32	2098.99	2126.1	2193.07	2193.72	2215.54	2247.2	2265.39	2275.4	2325.36	2367.68	2427.09	2445.75	2399.12	2497.9	2599.83	2429.75	2571.15	2670.55	2729.46
KENTUCKY	control	control	#N/A	129.645	82.3199	128.555	99.6705	795.68	750.36	754.4	818.82	861.15	842.92	831.73	800.27	862.65	839.97	837.38	872.3	859.85	960.66	904.81	968.06	870.18	921.55	928.12	954.74	978.577	1001.78	983.983	1031.86	1133.19	1099.05	1116.23	1119.74	1057.86	1066.33	1129.7	1172.73	1187.73	1193.28	1279.69	1310.31	1287.3	1340.72	1371.44	1423.27	1444.06	1469.49	1476.87	1521.01	1569.71	1533.77	1550.52	1612.99	1663.76	1624.88	1647.47	1666.42	1702.8	1681.15	1755.01	1774.97	1857.41	1750.32	1808.71	1883.97	1779.77	1862.65	1942.19	1758.41
LOUISIANA	experimental	control	19.5	309.91	246.928	234.587	87.6629	1184.89	1111.57	1135.45	1262.46	1322.73	1249.6	1306.24	1732.9	1386.94	1377.7	1410.16	1512.55	1530.61	1615.03	1645.21	1709.61	1750.16	1761.96	1861.27	1731.9	1996.36	2029.81	1963.81	1953.28	2122.67	2095.51	2195.35	2261.53	2128.92	2208.52	2386.64	2401.36	2564.53	2553.81	2664.23	2755.57	2768.5	2817.75	2920.92	3057.1	3065.54	3101.14	3207.99	3286.78	3371.44	3317.67	3371.01	3563.48	3576	3566.67	3723.52	3735.87	3819.65	3800.87	3797.18	3958.29	4008.34	3818.39	3953.34	4180.58	3961.31	4052.32	4096.15	4177.92
MAINE	experimental	experimental	11	105.806	3.16743	89.6414	-28.5835	849.38	850.4	834.93	845.53	892.03	1016.02	952.74	985.66	1017.61	1048.24	1064.82	1105.65	1060.81	1319.66	1185.27	1222.98	1186.76	1221.29	1274.96	1351.4	1305.55	1434.77	1340.44	1371.69	1309.63	1308.77	1332.35	1315.55	1383.78	1294.86	1394.05	1395.26	1384.06	1427.31	1560.48	1508.99	1470.46	1541.32	1573.56	1563.56	1567.71	1613.86	1621.69	1628.08	1612.51	1714.7	1765.68	1733	1768.5	1771.34	1873.13	1844.64	1866.63	1984.4	2036.91	2017.15	2101.75	1938.95	2124.53	2160.01	2028.95	2125.23	2200.31	2205.11
MARYLAND	experimental	experimental	17.75	103.657	71.9601	83.3357	95.4919	684.88	743.99	706.39	775.69	800.66	818.6	757.52	797.5	721.01	810.83	778.64	833.61	803.67	942.72	860.86	888.74	829.4	861.06	867.44	892.23	879.789	996.353	930.001	913.068	1054.27	1039.95	1053.83	1096.25	1078.08	1109.71	1142.01	1189.5	1198.95	1245.47	1294.41	1311.35	1336	1368.4	1404.39	1438.63	1450.75	1514.1	1527.46	1529.97	1561.96	1578.02	1576.86	1626.98	1638.17	1680.11	1660.4	1698.18	1706.44	1761.19	1765.51	1819.27	1852.55	1753.02	1796.06	1850.77	1703.73	1766.44	1831.14	1848.65
MASSACHUSETTS	experimental	experimental	15.25	210.402	101.958	196.847	139.337	867.23	858.16	817.39	905.72	930.37	1063.82	921.59	1006.7	1037.5	1076.29	1088.94	1161.2	1145.15	1373.27	1256.92	1378.55	1337.81	1433.21	1432.76	1556.29	1506.49	1728.61	1571.41	1572.56	1808.05	1814.01	1843.03	1953.6	1935.04	2052.81	2065.58	2155.23	2165.12	2208.12	2325.92	2408.63	2319.02	2461.39	2450.49	2580.33	2534.62	2633.98	2655.62	2662.2	2672.65	2744.79	2683.28	2771.29	2761.04	2767.08	2803.26	2850.18	2754.36	2956.72	2884.89	3005.33	2963.95	2846.13	2932.12	3026.45	2668.21	2817.75	2849.32	2889.68
MICHIGAN	experimental	experimental	18.5	109.786	43.7056	102.289	43.6752	697.68	689.57	662.84	754.98	785.49	788.73	757.2	777.1	845.69	858.3	854.38	925.78	925.85	1078.13	997.22	1102.15	1163.08	1210.9	1246.58	1355.15	1389.46	1512.92	1382.5	1445.5	1568.48	1607.83	1637.91	1751.22	1700.4	1741.1	1814.45	1908.92	1919.09	1940.06	2035.82	2157.13	2110.86	2191.32	2161.51	2219.91	2296.91	2346.71	2235.78	2405.9	2417.01	2418.33	2420.37	2476.96	2477.4	2465.59	2461.81	2498.7	2492.08	2519.06	2716.36	2502.45	2609.17	2515.37	2605.03	2685.42	2521.9	2615.7	2674.45	2705.42
MINNESOTA	experimental	experimental	15.5	125.32	48.3593	133.488	31.5481	833.57	774.44	793.49	882.68	908.89	901.19	894.96	906.67	1029.88	1020.76	1021.83	1110.58	1090.84	1232.31	1174.12	1237.29	1207.87	1229.97	1198.88	1272.18	1344.98	1431.05	1384.95	1449.09	1559.88	1555.5	1580.59	1655.86	1541.36	1588.43	1640.98	1735.65	1745.78	1739.83	1795.97	1902.45	1847.37	1886.48	1891.01	1980.56	1946.03	1990.76	2010.28	2012.11	2010.59	2021.51	2012.53	2093.7	2077.89	2089.56	2082.99	2172.11	2124.41	2182.03	2193.1	2275.07	2247.77	2231.61	2264.79	2379.78	2127.46	2232.42	2283.94	2331.38
MISSISSIPPI	control	control	#N/A	180.877	35.5652	168.185	46.3538	679.51	643.34	663.11	736.71	771.32	749.69	806.15	1321.03	853.6	832.79	872.64	952.56	977.15	1016.74	1012.12	1067.77	1107.82	1171.05	1169.47	1195.62	1273.8	1293.4	1256.35	1303.64	1453.5	1373.27	1468.29	1522.61	1437.08	1475.55	1521.74	1631.11	1664.61	1644.25	1741.57	1799.3	1801.73	1826.55	1887.26	1958.82	1978.24	1975.11	2047.79	2051.95	2109.79	2037.08	2036.78	2107.99	2088.06	2047.29	2120.53	2079.89	2144.41	2081.52	2125.85	2183.05	2204.95	2113.31	2216.62	2320.87	2294.82	2372.39	2446.11	2505.64
MISSOURI	control	control	20.75	171.61	140.399	135.905	84.6881	1016.79	984.03	972.2	983.77	1052.17	1052.02	1013.3	944.08	1062.86	1065.05	1049.54	1119.95	1132.26	1193.28	1200.44	1254.82	1150.3	1224.35	1301.95	1420.71	1477.73	1798.71	1614.14	1621.72	1852.25	1686.24	1407.06	1595.99	1633.58	1659.84	1787.88	1847.41	1877.54	1922.29	1979.1	2027.25	1954.59	1996.87	2101.18	2160.24	2092.97	2150.82	2187.26	2166.59	2201.95	2206.77	2235.89	2315.2	2283.11	2290.57	2363.62	2584.47	2544.73	2552.46	2508.64	2561.5	2534.44	2553.34	2797.76	2744.92	2613.58	2612.39	2706.91	2895.51
MONTANA	experimental	experimental	9.5	62.3357	84.9703	91.3895	63.3621	600.76	562.84	565.94	598.64	625.33	607.81	594.64	619.04	669.25	651.79	649.82	711.79	708.61	786.88	733.72	798.38	732.56	756.58	761.21	797.14	789.399	884.876	860.471	873.301	960.43	926.04	985.76	1022.9	926.61	972.38	1008.72	1061.2	1076.39	1036.99	1080.52	1150.45	1139.06	1159.48	1202.9	1237.29	1253.2	1344.17	1316.28	1343.68	1375.11	1402.69	1431.13	1450.64	1447.16	1487.29	1502.31	1535.24	1577.48	1594.39	1660.34	1658.5	1715	1695.98	1762.92	1822.72	1665.04	1741.54	1836.85	1890.54
NEBRASKA	control	control	#N/A	134.962	91.8857	121.873	89.1424	599.33	578.85	562.65	578.18	602.68	612.08	599.51	589.46	656.94	637.65	624.45	662.46	658.65	705.54	690.3	737.46	684.63	725.32	743.42	792.27	789.292	855.261	850.17	904.475	944.58	888.65	932.4	968.22	903.05	895.81	991.59	1036.79	1059.18	1068.06	1119.48	1192.61	1164.93	1190.03	1214.96	1293.59	1294.75	1313.85	1343.51	1353.99	1386.55	1381.19	1424.57	1464.7	1465.23	1491.54	1512.42	1554.78	1563.14	1595.07	1639.1	1677.54	1712.46	1669.29	1714.65	1834.77	1661.03	1790.1	1838.95	1903.9
NEVADA	experimental	experimental	15.5	71.2126	64.1766	88.1329	82.0771	437.25	476.77	445.64	482.51	499.99	500.5	496.05	504.24	501.13	539.7	539.47	570.96	548.71	652.91	604.75	617.6	437.08	503.69	488.79	527.9	515.987	573.135	528.679	543.628	595.35	621.64	622.73	627.42	585.87	604.23	631.7	662.79	704.81	687.75	711.79	752.99	762.03	801.13	792.02	825.12	841.33	900.66	892.49	925.73	944.07	962.19	961.67	988.6	979.29	989.69	1015.71	1016.49	1035.56	1033.91	1051.13	1114.31	1159.67	1061.87	1143.84	1182.47	1014.88	1063.27	1109.95	1140.07
NEW HAMPSHIRE	experimental	experimental	16.25	235.757	163.171	224.636	159.097	1035.89	1014.36	988.4	1040.43	1114.53	1204.91	1107.39	1168.88	1183.98	1227.27	1230.83	1286.37	1254.79	1499.69	1439	1531.31	1432.56	1515.49	1530.42	1612.27	1606.12	1760.79	1682.62	1710.8	1869.86	1818.67	1923.31	1895.61	1918.08	1965.95	2060.16	2149.41	2171.7	2197.85	2342.32	2426.03	2340.27	2479.25	2564.03	2579.65	2623.24	2735.81	2782.67	2792.79	2830.94	2942.84	2922.67	2991.56	2985.45	3056.39	3137.95	3084.37	3125.48	3285.21	3322.6	3379.66	3343.48	3383.58	3452.98	3580.4	3380.02	3522.64	3625.14	3662.6
NEW JERSEY	experimental	experimental	12.75	67.8265	100.019	73.2508	106.273	396.56	446.81	424.39	439.32	484.72	499.22	432.85	496.9	515.4	521.74	508.89	546.87	532.42	653.68	576.86	627.94	593.09	628.99	628.74	664.46	653.679	744.357	685.635	686.996	789.06	769.36	782.23	801.54	792.92	820.74	823.08	874.19	872.56	897.15	950.88	987.27	962.3	1015.42	1026.85	1075.79	1076.51	1129.09	1129.58	1158.94	1159.81	1179.1	1177.12	1223.32	1207.74	1243.36	1251.66	1281.83	1290.46	1298.64	1340.89	1391.2	1408.23	1351.24	1391.87	1472.98	1299.96	1391.37	1433.1	1454.51
NEW MEXICO	experimental	experimental	10.5	50.9004	12.9362	16.2348	37.4334	505.13	453.66	403.88	423.03	441.63	472.23	471.95	501.8	537.03	540.53	566.25	585.19	601.55	637.78	647.92	677.13	532.22	618.95	640.16	644.52	646.89	701.541	651.196	689.809	726.26	689.87	710.01	725.15	658.95	655.13	713.15	742.82	772.76	765.21	807.01	845.26	866.98	885.32	899.24	925.78	925.96	955.02	918.14	945.87	815.96	788	758.68	728.9	726.86	738.32	750.95	755.77	775.96	772.82	773.99	803.62	902.74	698.74	833.84	845.16	806.6	837.76	856.28	879.82
NEW YORK	experimental	experimental	16	119.442	64.479	139.981	52.9576	369.02	333.69	350.22	358.63	403.4	408.43	394.32	428.2	441.69	453.53	450.23	481.84	479.63	577.46	525.46	563.6	546.11	588.53	589.14	629.97	635.593	683.314	685.173	668.955	744.48	756.85	781.45	810.64	797.1	833.62	828.58	852.56	866.49	890.98	962.85	1019.15	994.42	1062.59	1061.88	1125.15	1132.51	1175.74	1170.11	1179.21	1178.54	1216.31	1204.59	1260.34	1253.89	1292.93	1285.75	1323.49	1334.25	1342.4	1370.37	1433.45	1443.87	1288.73	1356.11	1429.39	1297.36	1388.42	1420.09	1460.27
NORTH CAROLINA	control	control	#N/A	193.171	124.978	181.845	120.783	891.34	842.72	808.83	911.9	955.24	938.82	910.68	945.09	833.39	908.75	948.94	1014.3	1018.81	1191.95	1094.07	1177.94	1018.48	1079.46	1063.18	963.91	1127.72	1233.3	1150.24	1158.31	1327.68	1313.31	1357.58	1420.4	1346.16	1426.48	1501.9	1543.11	1566.21	1664.47	1669.92	1750.45	1718.68	1827.33	1862.63	1907.28	1921.68	2004.43	2026.69	2054.8	2106.18	2116.36	2111	2187.59	2226.31	2187.08	2231.66	2314.24	2395.25	2467.13	2484.46	2442.3	2494.11	2391.16	2497.87	2593.78	2275.67	2379.98	2474.88	2482.38
NORTH DAKOTA	experimental	control	19	99.1544	58.8643	64.6952	21.1095	455.71	511.44	492.44	563.2	606.72	577.94	546.57	630.25	649.47	617.7	615.86	680.82	698.99	740.03	695.46	746.65	793	734.47	739.39	721.05	825.876	838.734	805.089	846.327	962.74	909.19	955.13	1024.01	1071.03	1066.75	1096.31	1137.88	1125.55	1146	1219.19	1267.91	1266.42	1272.77	1285.24	1320.57	1363.74	1340.62	1332.59	1203.64	1309.7	1321.29	1348.64	1367.49	1367.78	1365.38	1410.47	1432.87	1469.87	1427.65	1493.24	1519.3	1570.23	1484.69	1480.43	1630.45	1421.85	1462.03	1547.07	1576.66
OHIO	experimental	control	19	71.2856	15.8606	-19.7352	46.5529	1029.87	1064.45	1023.63	1157.34	1196.33	1200.35	1139.58	1105.05	1345.74	1142.51	1241.47	1313.21	1344.76	1412.06	1290.08	1522.99	1577.75	1629.27	1450.06	1317.47	1484.19	1664.77	1429.52	1455.54	1493.3	1600.89	1527.36	1545.07	1582.03	1550.97	1515.34	1691.94	1415.81	1559.43	1606.15	1730.02	1614.27	1682.02	1701.83	1761.25	1756.04	1718.82	1745.46	1816.92	1802.47	1804.72	1819.55	1915.35	1853.25	1814.94	1742.66	1798.44	1798.21	1820.22	1903.32	1920.9	1927.26	1874.71	1923.34	2019.66	1883.24	1979.37	2033.16	2002.6
OKLAHOMA	experimental	experimental	18.5	65.4759	50.9538	49.3633	60.6614	686.52	657.54	661.03	690.14	727.31	731.71	720.76	755.31	755.11	749.43	734.92	780.24	766.44	842.56	824.99	849.31	807.07	840.84	845.39	828.81	865.872	941.344	880.88	923.026	999.25	964.28	1036.44	1084.41	922.79	974.34	1065.62	1134.02	1132.55	1149.27	1187.93	1213.68	1224.58	1247.03	1264.17	1302.46	1315.05	1344.66	1377.34	1377.72	1393.76	1401.39	1399.93	1445.69	1459.82	1444.74	1466.02	1469.46	1477.57	1491.52	1522.8	1538.43	1567.07	1525.65	1582.49	1640.33	1503.41	1589	1640.25	1671.73
OREGON	experimental	experimental	14.75	79.6562	62.3839	85.3043	73.7938	753.45	767.14	736.68	769.7	815.37	823.11	773.23	810.26	821.13	858.96	843.37	876.98	892.47	1016.28	963.07	995.92	868.68	956.87	957.76	974.79	992.155	1127.82	1017.42	1068.18	1136.26	1170.6	1166.81	1196.03	1177.33	1191.71	1226.93	1282.56	1288.56	1297.07	1316.96	1362.96	1367.87	1419.27	1404.23	1438.91	1421.97	1526.95	1494.74	1485.17	1492.68	1547.15	1528.79	1554.06	1581.28	1648.82	1623.11	1670.33	1684.84	1753.21	1769.42	1857.19	1849.68	1869.99	1923.58	2030.47	1831.55	1944.9	1990.09	2041.15
PENNSYLVANIA	experimental	experimental	18	36.7685	47.3171	9.04476	79.5671	688.76	726.6	735.12	795.14	828.57	826.03	737.48	830.75	860.03	894.9	861.76	924.48	923.69	1097.26	1006.08	1016.35	1006.8	1074.79	1081.4	1067.39	1035.45	1207.74	1053.35	1034.43	1276.65	1267.64	1233.97	1334.93	1357.62	1334.3	1358.29	1433.26	1413.81	1477.9	1508.17	1580.7	1521.98	1598.66	1615.72	1627.35	1673.87	1659.23	1631.73	1641.98	1641.45	1663.06	1644.1	1698.46	1680	1697.65	1686.89	1696.12	1722.48	1728.3	1766.58	1830.31	1802.88	1793.59	1803.66	1844.08	1749.71	1822.92	1885.29	1913.69
RHODE ISLAND	experimental	experimental	13.25	217.565	299.814	157.515	297.104	1210.31	1172.79	1121.93	1197.71	1211.12	1401.71	1214.04	1280.52	1287.5	1314.57	1317.16	1402.57	1364.32	1645.86	1521.4	1661.42	1647.33	1809.69	1841.1	2013.46	1978.31	2268.13	2053.04	2067.97	2315.27	2343.28	2363.57	2414.65	2351.69	2436.28	2464.41	2578.68	2627.28	2683.29	2827.99	2918.02	2851.58	3015.52	3061.7	3210.21	3194.63	3321.18	3346.21	3368.14	3361.76	3465.93	3501.38	3593	3619.01	3647.07	3741.3	3672.53	3534.37	3826.21	3756.91	3892.05	3826.34	3742.28	3858.69	3894.01	3724.88	3912.86	3926.57	3936.89
SOUTH CAROLINA	control	control	#N/A	264.925	75.0544	231.305	87.6348	1242.82	1131.9	1174.97	1271.31	1321.47	1253.45	1315.2	1364.77	1261.29	1337.59	1385.05	1489.82	1487.26	1648.5	1635.92	1711.5	1541.61	1727.05	1525.24	1551.13	1745.81	1837.3	1760.16	1760.19	1980.58	1966.7	2046.69	2123.64	1990.76	2066.07	2185.46	2296.43	2327.52	2371.53	2475.47	2549.35	2572.56	2638.38	2668.64	2736.08	2747.3	2838.28	2897.82	2875.97	2954.61	2917.7	2895.7	3019.02	3011.43	2933.72	3061.57	3051.95	3054.64	3200.09	3170.71	3221.29	3285.34	3156.6	3284.35	3415.56	3064.13	3167.18	3246.87	3290.74
SOUTH DAKOTA	control	control	#N/A	121.965	-14.2113	54.3467	17.0086	941.23	953.81	872.68	785.95	744.06	1158.43	1026.27	1152.53	1211.45	1384.18	1129.45	1154.21	1167.6	1185.46	1288.27	1057.95	1013.77	1002.45	1120.12	1064.73	1115.71	1188.86	1311.91	1362.28	1544.56	1558.67	1804.78	1525.64	1631.5	1628.46	1773.32	1610.65	1886.65	1841.68	1834.65	1887.66	1946.56	1903.15	1870.14	1991.59	2101.27	1770.32	1962.22	1886.93	1963.14	1832	1800.07	1873.93	1940.37	1822.88	1867.31	1882.71	1782.97	1858.74	1810.56	1883.57	1830.91	1738.17	1755.94	1743.88	1515.56	1544.29	1592.08	1669.03
TENNESSEE	control	control	#N/A	161.611	70.091	144.96	77.5462	898.88	859.86	876.51	956.61	974.71	969.41	980.23	1106.13	1041.51	1043.46	1073.94	1119.3	1124.3	1218.21	1228.98	1304.3	1174.21	1250.26	1266.35	1304.03	1331.32	1371.97	1331.81	1368.86	1475.77	1459.67	1533.98	1570.09	1449.23	1514.17	1527.67	1617.68	1656.66	1665.87	1738.67	1791.38	1759.05	1823.03	1858.42	1922.47	1890.8	1955.09	2009.44	2012.21	2033.07	2024.64	2028.33	2114.88	2106.71	2100.55	2160.55	2139.9	2148.62	2208.74	2225.71	2261.47	2240.88	2194.92	2274.26	2374.44	2111.1	2203.38	2278.4	2154.67
TEXAS	control	control	#N/A	150.451	119.974	125.23	110.122	744.77	739.91	758.27	814.44	852.83	836.08	799.41	818.77	827.19	831	810.16	873.08	870.55	954.49	925.27	964.32	833.53	859.08	883.9	886.18	936.511	988.276	898.412	926.719	1053.73	1015.58	1084.2	1107.59	1021.03	1062.65	1149.56	1189.25	1238.23	1252.56	1293.27	1349.58	1339.2	1381.32	1408.53	1466.26	1457.81	1529.59	1545.14	1568.67	1620.45	1634.58	1621.43	1708.64	1718.54	1735.6	1803.78	1825.59	1847.18	1880.28	1907.47	1996.04	1998.77	1956.92	2020.93	2098.06	1748.01	1830.49	1894.75	1896.72
UTAH	control	control	20	320.44	251.158	298.744	250.788	1002.55	1005.68	1010.76	1057.95	1131	1141.67	1122.09	1163.54	1226.84	1237.96	1252	1291.27	1326.98	1457.36	1426.59	1501.47	1176.83	1281.21	1361.36	1388.93	1473.01	1521.3	1508.35	1525.85	1724.05	1689.54	1741.13	1841.52	1676.98	1726.25	1869.58	2039.26	2065.26	2115.79	2178.4	2311.27	2329.56	2395.97	2460.1	2619.7	2581.57	2703.85	2774.89	2800.78	2866	2931.71	2957.75	3100.55	3146.94	3178.36	3257.84	3394.57	3324.85	3419.37	3515.95	3659.64	3668.25	3701.47	3837.97	3991.88	3366.9	3479.92	3552.47	3738.5
VERMONT	experimental	experimental	13.25	79.9518	105.082	79.7021	102.298	700.44	710.26	705.09	765.59	751.56	815.75	748.47	824.67	845.31	829.62	827.47	925.79	872.69	1046.97	986.93	1057.79	1025.23	1019.14	1057.47	1096.82	1095.19	1182.09	1104.88	1096.49	1190.41	1186.26	1197.28	1245.53	1278.13	1277.8	1294.01	1341.76	1318.38	1323.02	1401.99	1444.07	1411.85	1485.69	1505.19	1526.86	1545.42	1575.04	1539.63	1579.7	1566.15	1583.62	1563.11	1629.91	1610.25	1602.93	1623.47	1641.71	1613.15	1701.35	1721.18	1720.88	1838.07	1669.69	1756.42	1853.86	1780.41	1845.21	1875.45	1918.89
VIRGINIA	control	control	20.75	165.454	51.0497	151.308	58.5048	854.23	866.9	806.57	902.61	967.22	972	940.35	987.77	929.78	1026.84	1052.72	1121.01	1124.94	1262.48	1217.27	1266.29	1155.38	1231.79	1210.86	1152.4	1310.59	1430.18	1323.73	1371.03	1537.81	1561.87	1598.71	1650.25	1594.08	1655.16	1734.41	1758.15	1811.69	1828.96	1908.4	1930.02	1903.53	2008.7	2029.12	2083.44	2086.02	2177.38	2180.68	2194.77	2214.2	2229.25	2207.16	2274.29	2278.57	2271.86	2315.36	2306.79	2283.52	2408.84	2401.6	2417.98	2438.23	2351.22	2415.68	2472.67	2194.61	2302.84	2368.32	2364.73
WASHINGTON	experimental	experimental	14.5	83.0181	88.8782	86.5533	114.922	779.08	789.28	749.04	773.3	817.15	846.83	807.36	845.73	853.16	870.34	875.88	903.62	907.4	1041.2	970.33	1008.57	856.07	956.58	958.98	983.55	987.17	1127.97	1028.9	1076.09	1139.36	1149.92	1158.72	1171.67	1163.97	1186.94	1193.83	1254.27	1282.74	1299.36	1329.6	1380.25	1414.31	1463.12	1443.08	1495.76	1509.56	1593.59	1569.53	1572.77	1594.11	1632.04	1609.75	1638.92	1675.84	1732.31	1701.89	1768.41	1749.03	1831.32	1820.77	1892.17	1858.44	1832.56	1887.06	1963.02	1705.74	1783.78	1823.13	1886.57
WEST VIRGINIA	control	control	#N/A	58.2512	-4.62308	42.2348	-25.5919	892.97	853.15	836.57	931.55	1001.44	962.88	937.22	1040.01	955.82	1074.13	1043.8	1108.36	1095.73	1278.9	1206.77	1280.75	1234.7	1291.5	1306.24	1327.64	1355.76	1379.41	1307.47	1302.39	1318	1235.72	1205.49	1258.74	1191.71	1200.98	1205.21	1297.79	1235.76	1264.53	1339.5	1364.65	1320.37	1363.7	1330.37	1311.39	1317.36	1298.76	1311.65	1292.56	1287.39	1255.65	1253.3	1275.06	1269.48	1273.81	1273.26	1279.45	1307.76	1272.45	1300.05	1313.75	1342.69	1209.73	1264.25	1309.57	1312.21	1372.46	1378.94	1371.63
WISCONSIN	control	control	#N/A	198.341	-58.5218	127.964	-91.9486	1045.5	1050.81	1017.91	1149.12	1163.61	1181.94	1146.96	1114.77	1265.99	1284.32	1289.66	1381.56	1373.94	1468.16	1460.65	1561.15	1495.23	1543.28	1556.5	1664.51	1682.26	1797.23	1716.12	1862.53	1917.05	1887.41	1988.96	2053.45	1840.05	1970.59	2057.09	2166.04	2254.62	2217.97	2262.34	2389.98	2309.57	2373.73	2380.79	2485.96	2380.55	2377.69	2351.34	2325.74	2285.68	2226.39	2206.22	2264.2	2223.78	2204.52	2213.55	2231.86	2198.78	2238.86	2255.79	2252.94	2281.08	2231.75	2268.91	2348.71	2134.5	2246.34	2254.17	2268.2
WYOMING	control	control	#N/A	103.452	48.9127	93.1905	32.3029	497.04	479.49	476.48	493.28	523.17	530.7	500.27	547.07	572.69	574.04	570.97	626.75	637.77	715.33	715.69	746.06	646.94	702.73	687.88	760.06	734.643	763.956	703.27	693.624	753.88	774.4	814.76	871.22	797.13	824.12	889.63	945.97	973.29	926.42	983.42	1000.62	1018.45	1055.32	1074.12	1114	1116.94	1131.06	1134.29	1120.71	1172.74	1105.72	1137.44	1150.24	1218.98	1202.35	1229.71	1249.86	1239.56	1272.29	1321.67	1318.99	1408.28	1295.82	1393.67	1452.6	1455.88	1499.67	1573.85	1638.01
US TOTAL								735.93	732.13	722.45	779.25	765.38	768.04	739.96	818.44	794.19	800.32	804.69	855.56	857.18	961.11	916.72	969.13	900.67	955.33	938.85	969.97	996.44	1090.67	1009.84	1031.04	1143.21	1136.76	1154.13	1198.69	1154.27	1193.81	1226.85	1289.48	1306.17	1326.65	1378.95	1438.65	1419.32	1472.92	1490.72	1550.17	1550.24	1596.58	1607.03	1630.76	1652.28	1662.14	1657.05	1721.82	1724.45	1734.11	1756.46	1781.99	1785.4	1827.86	1848.51	1891.27	1916.62	1831.77	1910.13	1981.83	1919.23	2010.41	2064.98	2084.91
		Amphetamine	2y	3y
Control Transition		Control Pre	148.417	168.379
16		Control Post	82.7806	85.3458
		Experimental Pre	98.4011	100.28
		Experimental Post	86.1671	80.9638

### Sheet: Lisdexamfetamine U
STATE NAME	2y: Control or Experimental	3y: Control or Experimental	Transition	Slope 3 y Before	Slope 3 y After	Slope 2 y Before	Slope 2 y After	6	6.25	6.5	6.75	7	7.25	7.5	7.75	8	8.25	8.5	8.75	9	9.25	9.5	9.75	10	10.25	10.5	10.75	11	11.25	11.5	11.75	12	12.25	12.5	12.75	13	13.25	13.5	13.75	14	14.25	14.5	14.75	15	15.25	15.5	15.75	16	16.25	16.5	16.75	17	17.25	17.5	17.75	18	18.25	18.5	18.75	19	19.25	19.5	19.75	20	20.25	20.5	20.75	21	21.25	21.5	21.75
ALABAMA	control	control	#N/A	89.1814	8.65902	126.988	21.7095	0	0	0	0	0	56.2	106.9	205.85	234.77	299.9	471.66	595.84	618.42	630.24	697.96	800.37	767.86	795.91	746.77	916.46	950.144	930.478	989.682	1115.71	1187.5	1148.89	1109.24	1267.78	1242.4	1196.25	1204.94	1319.52	1271.99	1235.6	1275.81	1391.12	1355.33	1343.48	1430.36	1489.95	1513.04	1442.46	1479.46	1528.6	1529.88	1443.77	1459.71	1536.11	1508.95	1446.07	1465.58	1518.01	1520.68	1458.43	1480.1	1536.15	1547.87	1356.03	1433.27	1480.24	1366.47	1398.75	1419.15	1445.98
ALASKA	experimental	experimental	16.75	44.5443	34.6099	43.549	28.3676	0	0	0	0	0	3.22	6.45	21.28	33.1	45.83	60.86	66.48	74.14	79.95	100.23	94.52	92.3	101.99	121.28	121.44	142.28	145.211	147.571	159.373	174.51	187.86	186.48	188.35	201.13	221.48	207.15	231.73	229.94	247.04	272.92	285.62	263.64	297.34	294.65	329.33	353.67	335.84	335.6	352.53	333.24	339.83	356.84	359.2	360.83	370.35	385.82	379.47	369.21	411.78	412.03	453.13	437.59	418.13	451.34	464.45	445.6	478.47	515.6	519.22
ARIZONA	experimental	experimental	12.75	4.54225	39.1509	29.6522	28.2938	0	0	0	0	0	49.74	66.53	141.25	155.26	193.07	253.15	308.64	335.58	342.04	349.93	382.07	356.2	352.93	340.05	347.13	326.899	320.857	337.777	356.138	383.23	378.31	370.01	404.78	400.32	409.24	400.53	435.01	430.09	426.92	430.68	459.28	467.5	473.94	482.53	525.05	528.4	521.71	524.09	551.3	557.77	539.98	548.83	596.54	600.75	650.82	759.69	633.07	608.44	614.63	623.26	663.38	665.82	626.74	643.91	685.57	568.36	636.79	659.72	669.63
ARKANSAS	experimental	control	19.25	57.1161	-13.6867	0.36381	-66.3571	0	0	0	0	0	40.19	91.4	104.71	106.82	108.19	162.12	189.76	208.02	226.93	324.12	456.62	457.93	529.39	521.97	610.1	622.902	630.538	654.421	732.472	759.27	761.13	786.64	937.98	895	869.99	866.57	984.46	961.85	931.79	916.9	1017.59	999.55	988.31	985.95	1073.2	1080.38	1010.1	1021.4	1101.57	1095.19	985.37	994.79	1081.26	1051.34	990.77	984.2	1018.83	1019.54	970.45	973.62	1029.35	1006.83	845.92	906.71	934.56	877.67	905.18	919.04	968.34
CALIFORNIA	experimental	experimental	18	16.0569	-7.15119	10.2295	8.46476	0	0	0	0	0	20.55	25.78	47.18	59.16	75.26	95.2	118.29	125.63	132.9	125.83	143.37	127.92	139.88	119.84	153.61	159.529	166.803	170.107	184.55	195.5	202.43	190.67	212.57	214.44	220.1	223.65	245.26	236.6	241.78	238.98	255.19	257	265.96	268.83	282.54	282.78	289.75	287.49	304.11	298.66	300.04	292.03	307.24	301.55	301.94	297.46	313.03	304.56	310.57	307.26	316.26	315.52	289.85	296.86	307.88	261.74	285.55	294.64	306.5
COLORADO	experimental	experimental	14	50.756	42.6671	38.07	60.8757	0	0	0	0	0	33.33	52.47	98.02	119.34	132.41	181.44	216.12	229.44	241.32	247.02	283.65	229.58	263.72	269.53	292.92	306.764	298.867	317.121	314.178	362.34	373.22	366.77	411.04	411.98	407.76	394.05	443.97	436.16	432.22	429.45	486.03	482.5	488.59	515.38	531.55	528.47	524.1	531.52	559.18	543.21	544.73	546.72	573.1	575.68	566.78	571.46	602.64	578.62	584.99	601.07	622.67	626.75	573.99	621.95	653.38	544.05	575.06	608.69	620.9
CONNECTICUT	experimental	experimental	14.5	67.5982	65.1941	67.17	88.4895	0	0	0	0	0	38.58	81.84	141.3	188.8	234.27	279.55	360.37	353.13	380.41	378.6	429.49	435.49	481.91	469.11	547.91	557.305	578.974	579.524	636.401	692.15	702.24	660.47	726.13	731.31	748.56	729.32	802.74	766.57	805.23	788.03	871.74	823.71	872.24	874.47	965.11	965.45	983.79	969.97	1025.7	1005.74	1022.02	976.56	1045.7	1011.99	1012.67	986.92	1039.89	1001.3	1022.08	986.04	1054.9	1028.84	974.75	1005.11	1045.76	906.27	1022.7	1034.18	1081.38
DELAWARE	experimental	experimental	15.25	83.5287	8.9021	31.9248	33.5876	0	0	0	0	0	87.09	64.31	180.46	279.09	322.62	407.46	628.05	706.62	753.98	734.43	896.44	802.12	839.47	835.6	960.12	1061.07	1081.22	1049.93	1210.75	1299.98	1275.39	1215.45	1377.37	1370.87	1456.3	1382.26	1506.84	1461.64	1449.93	1417.8	1531.37	1485.4	1541.61	1507.68	1582.68	1615.64	1577.79	1523.77	1655.5	1602.57	1584.87	1530.53	1654.08	1598.84	1537.49	1475.94	1596.39	1527.31	1491	1489.39	1557.12	1517.33	1410.53	1428.3	1464.61	1286.66	1292.5	1332.09	1356.85
DISTRICT OF COLUMBIA	experimental	experimental	13.5	84.0825	93.0056	36.7333	85.1081	0	0	0	0	0	16.05	57.44	102.98	85.8	110.15	164.32	198.88	218.28	224.45	258.7	252.44	247.87	294.47	263.63	325.5	332.128	364.889	420.324	466.824	477.68	489.88	434.25	524.85	487.58	503.43	517.94	589.99	577.98	589.32	596.24	634.95	659.84	673	741.69	734.68	762.54	779.55	826.14	841.51	852.08	858.61	874.37	906.56	919.43	953.15	923.08	961.61	976.59	1020.4	1068.34	1076.41	1032.03	845.36	950.65	944.6	729.89	836.7	893.21	947.45
FLORIDA	experimental	experimental	16.5	53.1224	-14.371	55.8014	-33.5638	0	0	0	0	0	55.89	100.91	371.59	274.65	309.77	372.57	462.99	487.95	484.58	469.44	546.67	474.12	475.23	458.95	506.43	509.122	506.505	513.617	576.525	634.97	624.53	568.64	609.27	623.52	650.2	562.05	646.57	649.59	640.53	615.97	686.88	695.36	701.74	689.55	732.36	744.53	728.08	710.96	763.52	765.77	718.48	684.35	750.35	738.08	710.26	684.65	745	734.57	716.28	693.24	744.92	752.39	673.85	679.55	719.69	605.55	625.11	618.99	655.91
GEORGIA	control	control	#N/A	13.7922	-29.9638	4.14429	-17.5476	0	0	0	0	0	50.2	162.08	242.06	269.97	332.91	446.36	538.29	554.11	536.57	604.99	685.79	605.82	638.28	527.83	713.16	743.754	721.632	800.38	880.7	991.77	937.89	962.96	1110.14	1106.73	1043.28	1064.7	1164.24	1123.44	1067.4	1093	1174.06	1147.92	1108.41	1135.85	1084.11	1100.41	1051.41	1074.86	1109.78	1090.16	1020.96	1043.69	1072.98	1038.32	986.73	998.63	1021.93	1010.3	969.52	997.69	1036.79	1006.69	870.14	926.07	957.97	790.46	823.56	849.62	795.77
HAWAII	experimental	experimental	17.5	2.15245	13.5464	0.664762	10.3319	0	0	0	0	0	0	2.53	5.72	7.16	6.11	16.08	23.05	26.48	35.6	35.6	46.52	40.42	38.5	46.11	55.93	61.197	56.7773	58.6897	66.0843	61.66	75.35	76.92	74.07	90.01	78.2	88.4	88.74	82.62	91.71	82.96	94.69	94.98	103.19	101.95	92.94	88.48	92.18	109.77	90.99	99.15	95.92	97.92	100.93	106.75	116.32	115.64	110.83	108.75	120.06	126.35	141.35	144.2	128.13	136.8	143.05	130.93	147.1	146.78	133.16
IDAHO	control	control	#N/A	32.8683	40.2683	37.4257	47.7124	0	0	0	0	0	34.4	75.64	96.2	109.19	124.92	161.46	201.67	223.16	237.91	249.61	286.29	225.22	268.03	270.39	306.5	315.09	330.468	341.122	355.324	389.88	395.78	370.37	436.9	422.48	425.28	407.88	451.02	454.01	440.11	442.98	479.24	482.04	489.52	486.83	512.57	522.09	537.95	513.72	553.58	541.74	558.12	560.26	597.95	615.72	612.15	595.14	638.7	619.85	649.72	636.19	675.47	692.13	658.17	702.13	743.58	642.19	682.3	708.93	752.18
ILLINOIS	experimental	experimental	15.75	25.4519	6.57133	24.2743	3.74857	0	0	0	0	0	54.2	62.9	101.13	144.85	169.48	217.43	240.42	253.55	269.25	263.74	298.49	293.6	303.82	321.82	397.36	401.011	404.61	417.259	426.132	410.67	423.52	421.79	471.73	452.13	468.09	464	506.93	479.92	483.35	484.22	525.95	504.4	521.08	535.37	557.56	550.29	549.88	544.74	571.44	554.8	541.54	541.43	571.32	556.82	560.05	554.22	581.86	558.45	567.32	575.59	599.71	596.92	548.08	580.11	606.68	563.95	603.71	637.06	669.74
INDIANA	control	control	#N/A	50.9476	-3.85874	91.0314	37.6967	0	0	0	0	0	60.57	127.39	243.2	331.92	371.92	483.57	574.19	611	623.04	652.71	756.89	730.99	741.88	757.65	863.95	884.53	911.426	932.749	1058.86	1098.74	1052.14	1053.23	1174.63	1122.44	1109.49	1083.24	1178.06	1111.88	1114.14	1106.34	1213.33	1152.7	1177.76	1221.81	1286.12	1296.98	1251.08	1268.02	1323.77	1331.93	1287.51	1295.01	1350.51	1323.92	1263.75	1257	1306.06	1253.38	1232.26	1252.28	1291.11	1285.7	1142.45	1214.74	1256.14	1080.29	1180.08	1234.92	1220.15
IOWA	control	control	#N/A	55.4084	-6.35049	68.5062	7.15048	0	0	0	0	0	33.42	72.43	151.25	221.53	257.8	354.29	446.31	476.2	494.55	496.43	568.34	562.98	583.54	572.81	635.59	680.28	720.434	754.156	832.549	888.08	884.24	869.52	978.44	925.4	949.2	928.17	1014.86	983.62	983.32	968.82	1043.84	1014.48	1052	1043.19	1114.92	1132.52	1116.33	1093.23	1178.89	1155.06	1116.94	1092.28	1153.9	1137.01	1123.16	1085.32	1146.63	1094.33	1092.59	1089.65	1145.63	1126.2	1015.33	1061.07	1098.21	1009.98	1051.42	1065.03	1116.29
KANSAS	control	control	#N/A	39.6134	17.527	63.6195	37.9314	0	0	0	0	0	36.27	144.72	250.64	328.66	389.58	491.08	582.87	600.82	608.75	627.01	688.98	627.47	661.29	662.9	727.84	746.336	785.01	787.968	861.632	889.81	873.26	852.36	960.61	888.55	886.54	903.01	978.23	912.09	914.2	893.5	977.24	956.94	950.25	968.18	1042.97	1037.6	1044.2	1062.34	1150.4	1107.71	1091.78	1087.04	1170.09	1110.46	1116.8	1092.37	1161.52	1097.13	1146.28	1150.58	1193.27	1155.81	1065.93	1122.66	1148.86	1036.94	1129.41	1152.69	1205.93
KENTUCKY	control	control	#N/A	26.169	-17.7961	32.1629	-0.770476	0	0	0	0	0	48.18	124.12	247.9	323.71	407.98	525.53	634.35	651.86	683.05	723.59	805.47	759.19	787.71	798.91	861.06	906.38	893.734	931.755	975.338	965.67	907.83	897.28	970.56	935.7	911.01	914.98	985.41	942.48	933.51	939.83	988.2	989.4	991.97	1001.72	967.73	971.89	949.19	973.76	1012.72	1013.46	952.51	956.06	987.1	970.34	930.96	927.11	946.37	940.22	906.64	896.72	922.48	917.47	814.09	841.64	865.2	767.61	818.2	860.51	815.89
LOUISIANA	experimental	control	19.5	8.81552	-58.7341	-71.5481	-70.2871	0	0	0	0	0	56.94	218.34	637.6	624.97	661.09	804.4	1050.31	1104.8	1056.66	1210.83	1403.91	1445.06	1368.64	1483.46	1549.72	1799.41	1676.92	1828.32	2087.42	2196.83	2008.35	2039.84	2269.51	2184.06	2071.77	2103.03	2171.68	2216.82	2069.08	2072.91	2259.93	2164.57	2039.7	2119.74	2233.54	2200.55	2057.69	2080.12	2177.14	2161.99	1956.5	1979.78	2093.42	2006.82	1928.75	1928.26	1994.43	1986.37	1846.98	1916.77	2021.86	2019.1	1708.9	1847.64	1927.49	1807.95	1857.64	1872.47	1991.92
MAINE	experimental	experimental	11	191.57	158.047	175.412	271.612	0	0	0	0	0	53.3	45.55	94.84	111.46	139.34	228.99	289.02	315.91	382.88	425.92	476.2	493.65	582.77	567.67	640.44	664.156	704.063	750.8	813.646	1054.57	1092.04	1073.68	1133.65	1128.64	1177.91	1122.55	1182.96	1109.71	1159.85	1157.89	1173.64	1145.88	1207.33	1224.21	1230.04	1222.82	1278.13	1231.7	1262.25	1226.04	1266.21	1278.31	1296.63	1272.91	1268.12	1237.49	1264.38	1240.92	1281.4	1279.48	1306.46	1326.83	1262.64	1363.04	1399.99	1307.94	1403.2	1417.24	1460.06
MARYLAND	experimental	experimental	17.75	39.294	6.68853	27.3329	23.5143	0	0	0	0	0	41.23	74.89	161.35	178.07	255.96	307.35	414.02	430.42	450.07	455.55	536.73	517.38	539.35	515.17	593.97	622.635	635.4	622.229	710.192	770.9	752.1	706.18	792.87	788.44	793.93	761.72	843.88	810.27	836.6	808.96	873.75	873.31	876.84	842.19	915.97	908.62	933.14	907.06	973.69	983.29	966.38	925.7	994.98	978.53	992.58	937.74	1013.09	985.67	1000.83	975.25	1038.33	1040.5	953.14	959.69	1014.62	879.31	938.38	949.52	981.24
MASSACHUSETTS	experimental	experimental	15.25	41.9778	37.4485	48.5267	51.7824	0	0	0	0	0	47.36	34.88	56.99	69.86	85.65	112.67	140.28	147.95	164.52	159.11	188.16	172.77	182.62	177.2	208.17	225.601	243.458	243.922	288.807	304.85	308.83	286.53	332.58	326.37	341.27	334.5	364.72	349.36	376.99	375.78	419.4	417.52	455.58	451.38	492.88	496.52	514.37	499.72	542.44	543.21	553.19	522.68	563.35	562.58	576.81	552.95	605.52	586.91	607.24	607.25	648.65	651.45	597.79	617.48	640.4	540.25	604.1	618.96	657.06
MICHIGAN	experimental	experimental	18.5	17.1824	-6.5807	19.8667	-15.9	0	0	0	0	0	62.1	89.51	132.33	164.59	203.25	249.25	296.24	323.72	366.13	348.37	404.2	419.3	431.2	402.87	464.73	467.966	475.336	469.281	528.12	541.61	535.14	491.78	560.53	533.62	531.34	509.52	566.89	535.81	549.6	517.48	572.95	550.42	564.53	548.9	593.96	590.05	592.01	568.04	609.33	609.83	593.69	579.12	623.89	624.71	612.71	591.98	647.45	618.99	635.26	620.68	665.66	665.33	583.09	606.08	645.68	590.29	622.98	642.39	682.33
MINNESOTA	experimental	experimental	15.5	47.1495	-4.72098	52.9805	16.619	0	0	0	0	0	46.31	56.99	102.61	131.91	150.46	192.31	233.1	241.15	253.64	247.35	276.59	256.34	264.3	263.64	300.55	307.627	310.275	320.458	343.475	369.66	369.24	365.88	415.96	400.77	420.01	411.2	463.59	437.15	454.32	451.73	498.81	493.74	522.55	532.82	581.51	576.27	594.1	592.42	638.75	599.63	608.02	599.7	581.06	581.73	582.01	569.05	610.03	586.28	598.75	604.96	663.65	650.25	620.05	645.52	692.37	597.25	648.37	680.5	720.08
MISSISSIPPI	control	control	#N/A	86.0866	-9.35427	92.4976	47.0652	0	0	0	0	0	34.22	108.06	297.84	205.95	215.66	278.35	338.59	443.86	450.3	527.65	614.4	599.3	596.76	626.34	710.68	739.648	708.749	754.962	839.379	919.67	853	886.51	1018.27	1006.38	975.78	1016.8	1120.06	1119.59	1035.9	1082.05	1174.18	1203.15	1130.21	1184.39	1266.24	1307.93	1202.2	1258.89	1359.58	1373	1250.81	1275.98	1354.86	1328.13	1216.46	1240.07	1257.76	1261.27	1173.64	1203.84	1275.88	1272.32	1007.61	1111.45	1160.37	1115.19	1113.79	1128.76	1195.41
MISSOURI	control	control	20.75	25.8187	25.666	26.8929	-2.92333	0	0	0	0	0	41.31	106.27	185.13	237.99	288.13	374.67	442.08	468.21	480.08	506.29	596.86	563.84	605.07	657.89	759.01	899.379	909.729	974.473	951.697	983.71	924.97	928.47	1081.21	1036.2	1019.47	1003.56	1077.6	1062.7	1048.77	1056.31	1095.17	1049.28	1038.16	1083.9	1132.62	1117.22	1092.36	1102.58	1171.05	1133.92	1082.33	1086.42	1142.41	1098.78	1056.44	1049.24	1275.19	1221.12	1163.05	1121.69	1160.89	1130.79	1060.89	1096.41	1134.04	1041.47	1100.54	1121.06	1159.3
MONTANA	experimental	experimental	9.5	82.2536	59.8484	98.64	57.4267	0	0	0	0	0	10.75	21.69	72.26	89.39	99.77	130.85	170.7	179.42	201.78	198.57	236.64	228.1	229.62	246.63	279.52	298.92	295.414	326.44	353.025	364.89	375.75	357.93	409.06	396.09	394.16	389.54	421.68	404.91	420.57	403.92	443.18	471.46	457.61	479.87	511.13	529.25	538.13	520.42	578.09	590.71	559.45	562.84	602.51	622.32	601.64	616.13	650.19	660.53	662.23	661.76	689.69	725.33	716.51	717.44	751.92	688.72	720.82	749.83	798.19
NEBRASKA	control	control	#N/A	98.9545	38.9031	114.984	48.5543	0	0	0	0	0	46.63	39	58.37	79.02	93.04	138.44	177.02	204.58	216.24	224.18	254.28	234.58	242.07	274.45	296.58	292.32	308.684	322.042	342.077	409.93	434.72	469.06	539.62	548.85	572.89	573.79	662.49	641.84	645.41	658.39	734.46	723.76	757.88	795.55	838.44	842.14	840.4	867.24	921.34	898.89	871.61	880.23	950.23	948.3	916.37	934.32	1003.72	938.12	959.28	953.86	1036.81	1016.96	924.03	992.97	1035.61	918.24	974.85	1014.82	1103.06
NEVADA	experimental	experimental	15.5	16.5506	16.2786	25.8448	19.8771	0	0	0	0	0	30.08	42.53	73.37	79.79	99.58	125.22	148.82	150.76	151.76	158.09	171.76	125.59	138.24	130.29	148.49	158.354	163.165	166.764	169.397	179.6	187.3	170.77	184.08	194.35	197.93	177.3	193.7	204.22	194.41	193.52	214.8	226.61	226.92	231.8	237.88	259.64	262.32	250.68	285.67	288.82	279.64	266.87	285.87	296.08	291.63	286	292.03	303.08	294.73	282.21	308.6	309.52	273.98	262.94	266.45	230.37	230.36	249.18	242.14
NEW HAMPSHIRE	experimental	experimental	16.25	80.4555	29.8087	73.711	40.1957	0	0	0	0	0	69.29	104.15	158.82	203.91	254.48	340.7	425.04	435.47	492.83	481.79	525.95	486.91	508.69	519.93	611.44	611.663	662.294	678.586	728.207	770.93	778.62	724.21	797.15	805.85	818.05	806.5	879.18	837.73	911.5	904.61	951.72	930.25	974.3	972.06	1025.28	1031.43	997.26	975.57	1038.19	1059.75	1073.98	1030.37	1062.21	1051.41	1091.89	1045.17	1106.21	1090.44	1094.31	1092.82	1142.7	1112.31	1079.42	1117.63	1147.36	1032.25	1122.81	1133.64	1155.46
NEW JERSEY	experimental	experimental	12.75	59.9368	29.9524	56.6872	24.8005	0	0	0	0	0	29.3	41.22	88	118.26	135.69	163.29	209.16	224.22	242.03	226.29	274.1	265.17	291.28	275.41	326.08	331.829	350.355	346.784	383.435	419.97	425.7	394.02	438.89	450.36	464.06	426.64	482.18	461.99	482.24	461.41	505.71	491.71	517.13	501.71	542.3	546.47	557.14	531.86	572.22	558.05	566.71	539.77	564.34	551.42	561.17	534.15	568.67	544.38	543.76	535.85	562.48	565.12	521.74	519.76	550.42	446.68	496.87	501.58	516.53
NEW MEXICO	experimental	experimental	10.5	59.1958	19.7352	49.219	28.8528	0	0	0	0	0	28.56	28.72	50.86	73.09	81.61	98.84	126.58	139.04	148.06	167.83	178.86	163.9	199.95	220.24	246.94	268.194	254.999	283.578	286.723	297.87	293.57	296.55	300.62	314.69	289.69	309.61	320.59	325.46	312.23	313.73	332.42	332.76	322.26	336.27	334.9	342.59	330.72	317.24	332.09	228.81	212.16	199.19	198.04	201.32	179.23	187.68	193.18	186.97	184.59	177.99	188.24	178.3	178.47	183.69	179.14	164.43	168.5	176.53	178.6
NEW YORK	experimental	experimental	16	25.639	13.3091	38.9648	16.2024	0	0	0	0	0	21.05	34.58	58.05	68.03	85.19	100.27	140.22	151.89	165.67	166.7	194.73	200.81	216.16	212.67	245.69	256.826	271.743	270.673	289.687	307.1	315.69	289.02	329.08	336.32	335.37	313.32	348.22	330.24	343.87	342.79	372.41	356.42	389.11	373.63	408.31	408.77	426.88	405.05	436.49	432.76	438.07	422.87	452.7	446.53	453.58	430.9	467.62	451.27	452.34	458.77	485.74	481.88	412.12	430.25	462.32	403.06	441.46	454.87	481.18
NORTH CAROLINA	control	control	#N/A	36.2059	45.0085	62.7295	45.5129	0	0	0	0	0	33.9	197.04	351.76	334.95	453.56	546.24	682.62	701.93	726.69	695.44	815.78	713.51	715.89	679.09	671.72	809.592	796.812	789.159	884.349	943.01	889.67	841.66	950.81	937.82	915.77	894.73	963.54	925.76	939.11	890.97	996.14	956.9	988.64	985.36	1044.66	1037.08	1045.47	1007.71	1070.98	1094.87	1063.29	1026.66	1120.92	1124.65	1100.3	1047.48	1164.47	1196.95	1166.81	1171.23	1191.51	1175.33	1056.77	1115.33	1150.56	974.82	1041.22	1083.19	1121.8
NORTH DAKOTA	experimental	control	19	52.4238	31.4306	18.7043	-4.34524	0	0	0	0	0	17.53	61.59	123.37	156.99	161.85	240.08	298.48	308.31	324.31	350.53	401.06	416.86	404.57	430.79	455.4	527.002	507.861	532.548	597.37	611.97	626.24	606.47	668.44	673.17	638.88	649.62	686.66	704.11	698.1	691.82	716.06	726.46	718.98	768.75	842.75	853.93	818	829.94	791.09	881.95	820.15	831.49	870	897.85	839.92	851.26	908.25	914.35	887.53	901.54	959.22	976.84	926.9	889.25	1007.78	835.73	888.86	922.03	970.56
OHIO	experimental	control	19	-19.5204	-68.4418	-96.0024	-40.5576	0	0	0	0	0	55.69	102.54	217.69	312.18	369.39	468.19	564.27	601.79	627.59	683.06	741.22	792.23	799.39	811.23	900.14	966.92	983.249	993.143	1063.07	1067.42	1035.62	1011.76	1093.85	1066.53	1012.94	980.06	1041.11	978.45	969.61	969.39	1006.93	977.5	947.87	966.09	1019.63	997.66	980.92	966.47	1012.19	999.79	946.66	939.43	984.57	947.2	870.72	801.24	850.44	819.64	807.52	806.44	846.69	833.36	743.51	782.13	809.34	724.28	773.01	791.69	806.06
OKLAHOMA	experimental	experimental	18.5	44.4968	-31.4442	31.2895	-33.2348	0	0	0	0	0	31.39	106.98	186.07	253.44	272.79	361.22	437.88	433.29	462.53	478.29	561.67	508.37	498.96	497	523.92	537.1	533.354	530.326	573.88	578.36	556.13	538.06	589.97	572.67	594.31	596.98	655.27	686.19	711.38	714.34	804.95	821.78	821.3	844.08	918.35	935.58	911.07	914.3	985.25	989.38	941.13	956.09	1023.38	1014.93	970.26	962.88	1014.88	1001.69	978.26	991.28	1051.55	1046.46	893.13	954.88	997.09	888.39	937.86	957.57	1014.57
OREGON	experimental	experimental	14.75	1.73622	24.0506	-7.16857	35.0214	0	0	0	0	0	37.92	73.63	112.62	147.1	166.84	205.06	244.03	246.36	260.04	252.7	268.12	229.18	253.68	246.61	263.96	275.192	284.774	292.787	298.928	307.38	317.03	301.08	321.01	315.31	316.47	308.44	326.93	314.23	308.16	302.93	329.22	330.81	346.9	340.33	365.35	361.73	383.46	376.73	396.6	387.9	393.78	383.49	404.04	404.83	414.25	402.34	416.21	397.3	416.02	412.28	442.02	438.78	398.45	427.84	443.77	394.85	413.83	430.24	431.2
PENNSYLVANIA	experimental	experimental	18	39.9964	-5.81608	30.4962	38.8752	0	0	0	0	0	36.15	38.36	68.76	97	129.73	179.44	234.09	252.28	269.3	282.06	326.84	328.3	351.59	343.55	372.8	360.582	355.991	347.591	398.036	453.02	436.6	439.97	495.68	504.41	499.27	484.43	537.36	506.59	530.16	529	575.32	577.92	591.75	589.52	622.33	635.96	642.17	632.52	669.46	678.56	669.46	657.93	699.06	700.14	701.35	677.22	721.34	713.43	724.61	727.98	776.54	742.59	687	697.41	722.05	644.79	687.69	698	723.19
RHODE ISLAND	experimental	experimental	13.25	56.7599	66.2762	27.5764	54.0014	0	0	0	0	0	61.03	65.32	138.88	156.83	200.07	234.26	312.07	294.59	335.89	307.27	347.09	351.73	370.67	381.99	401.76	428.124	453.224	457.178	519.68	536.51	516.88	460.14	533.47	509.78	528.44	489.47	570.06	519.93	548.95	537.19	600.43	565.6	621.84	612.23	657.7	679.07	694.72	695.16	723.44	706.75	729.21	681.37	743.44	702.57	703.34	680.93	711.86	712.02	710.26	712.79	781.39	753.87	702.57	744.37	698.56	703.81	748.79	752.48	791.41
SOUTH CAROLINA	control	control	#N/A	34.373	21.1183	48.079	41.6648	0	0	0	0	0	47.72	167.17	298.91	307.38	452.05	598.23	755.5	791.24	788.5	815.63	953.1	853.12	875.09	772.09	850.85	962.758	941.035	963.182	1105.29	1141.01	1084.15	1049.09	1177.38	1161.23	1133.97	1113.3	1239.11	1173.26	1158.32	1138.15	1252.22	1210.9	1206.57	1200.89	1263.67	1300.58	1262.27	1257.28	1337.75	1358.05	1277.89	1255.28	1393.36	1336.86	1304.93	1259.12	1359.05	1361.82	1329.04	1296.8	1395.02	1378.5	1196.53	1245.43	1300.71	1082.84	1159.32	1118.36	1107.39
SOUTH DAKOTA	control	control	#N/A	67.155	-96.5618	71.9762	-96.1333	0	0	0	0	0	35.56	100.76	241.73	345.94	372.89	480.19	602.19	645.46	627.77	666.98	650.52	611.13	618.09	696.97	683.84	808.451	801.209	1052.07	1111.85	1194.36	1183.71	1197.98	1265.86	1318.83	1265.65	1314.78	1403.04	1339.06	1372.01	1378.97	1464.1	1451.68	1405.17	1453.02	1487.67	1465.02	1434.49	1443.65	1465.1	1406.94	1338.71	1291.49	1346.87	1299.37	1251.52	1200.04	1282.76	1183.49	1165.39	1195.85	1231.35	1192.58	1048.23	1060.94	1077.56	932.61	932.67	952.17	1035.17
TENNESSEE	control	control	#N/A	64.4505	-32.0628	76.5748	-22.1286	0	0	0	0	0	46.57	129.87	231.44	248.12	297.75	398.88	524.2	547.61	561.26	590.34	699	628.68	643.01	668.15	743.33	780.805	779.45	810.774	881.651	932.77	899.84	913.18	992.79	962.15	955.84	963.02	1011.47	996.99	990.59	1036.99	1101.02	1061.91	1063.36	1108.75	1136.6	1136.65	1106.09	1124.67	1170.16	1141.1	1072.97	1081.63	1125.9	1086.5	1045.39	1038.82	1076.48	1056.48	1019.65	1046.67	1085.82	1061.97	918.34	995.71	1043.12	884.54	923.9	948.35	922
TEXAS	control	control	#N/A	53.1145	-10.053	60.6581	5.8681	0	0	0	0	0	41.38	173.77	311.09	380.63	422.31	494.15	602.12	624.57	638.65	630.78	736.31	630.94	626.56	623.81	701.13	734.267	746.331	750.067	847.408	899.43	865.15	817.63	944.03	911.85	934.41	868.47	975.52	967.22	956.68	915.63	1038.64	1011.2	1009.21	998.44	1083.18	1092.49	1056.96	1046.03	1125.47	1123.74	1075.01	1027.32	1104.62	1081.74	1043.56	1025.67	1084.16	1051.51	1023.65	1006.61	1070.65	1044.62	893.86	951.78	988.07	754	809.77	830.84	850.79
UTAH	control	control	20	42.7234	41.2173	55.8876	65.7529	0	0	0	0	0	33.09	88.97	190.47	219.03	251.05	332.54	408.65	451.11	474.12	455.92	503.29	394.3	420.94	421.17	472.29	507.239	504.917	527.874	544.512	573.68	571.69	545.94	608.35	580.7	579.78	571	623.4	616.78	605.84	604.69	647.54	634.33	651.39	667	722.63	707.62	690.82	715.29	788.1	774.21	763.84	763.9	831.52	816.91	799.22	792.32	857.86	807.41	823.76	836.58	883.38	841.77	823.55	844.72	887.52	717.64	760.45	757.96	816.57
VERMONT	experimental	experimental	13.25	113.64	99.9799	100.106	80.109	0	0	0	0	0	33.76	17.92	39.44	86.12	155.53	225.23	313.43	284.93	322.92	354.22	400.73	373.06	417.5	412.31	411.49	463.965	506.74	548.683	596.262	623.33	617.33	599.5	669.71	720.08	735.36	733.19	790.12	772.74	780.39	807.64	905.39	849.22	870.56	933.38	929.32	1023.36	1010.99	1012.74	1046.74	1098.75	1085.54	1084.62	1158.53	1155.66	1135.8	1117.97	1177.56	1152.15	1151.23	1204.17	1189.01	1255.44	1194.93	1219.13	1277.7	1211.53	1276.34	1301.42	1308.35
VIRGINIA	control	control	20.75	14.9091	0.505035	23.3771	3.48857	0	0	0	0	0	36.72	89.9	167.45	181.27	233.01	299.61	390.68	412.87	444.43	422.86	506.35	463.18	509.22	494.95	515.01	610.829	612.795	621.484	719.736	745.28	732.09	702.32	791.37	792.41	779.7	741.76	814.91	784.23	798.79	757.49	822.87	786.4	811.1	790.65	842.41	836.12	841.12	818.69	868.33	862.86	851.94	813.36	858.68	848.14	830.42	810.83	863.21	856.23	871.36	855.49	903.36	908.48	784.27	827.08	839.9	705.27	768.21	795.14	824.43
WASHINGTON	experimental	experimental	14.5	20.3885	29.1336	13.9852	21.6986	0	0	0	0	0	34.16	77.6	135.02	150.53	184.05	224.16	269.48	275.83	302.79	296.26	331.12	271.99	303.31	299.72	322.52	329.59	352.447	358.158	373.511	402.47	416.49	390.89	413.37	425.95	424.91	404.85	432.47	422.34	426.51	410.28	435.37	438.29	446.84	430.08	460.93	461.72	474.23	464.01	494.05	497.86	511.57	501.26	516.39	521.03	531.41	515.15	552.99	528.85	558.6	557.92	589.51	578.33	530.18	562.79	576.17	481.2	522.91	535.82	562.9
WEST VIRGINIA	control	control	#N/A	18.8733	-34.5508	43.8762	-35.5152	0	0	0	0	0	61.14	85.25	106.77	109.08	250.35	357.38	472.43	500.69	524.41	539.24	612.42	604.53	636.16	658.78	734.87	782.231	764.823	776.848	840.385	966.89	948.89	1014.19	1113.87	1095.37	1036.81	1009.42	1127.5	1005.98	1067.38	1045.36	1123.66	1087.66	1118.3	1070	1109.62	1107.32	1093.15	1064.14	1113.52	1107.44	1045.04	1018	1070.63	1031.82	1017.18	968.17	1038.49	1021.9	999.84	972.85	1044.51	1035.19	902.16	922.56	961.31	935.97	998.46	982.35	1026.73
WISCONSIN	control	control	#N/A	57.351	104.537	77.5262	131.046	0	0	0	0	0	49.25	60.88	102.24	153.31	187.46	243.22	324.83	366.9	411.09	443.22	506.54	509.1	540.89	541.47	613.39	639.236	671.948	669.941	726.199	760.8	759.83	740.94	822.44	775.24	811.16	777.7	852.19	818.34	830.32	813.37	894.28	874.08	904.05	906.16	960.77	1005.42	1042.08	1041.58	1124.52	1143.79	1157.28	1150.43	1253.13	1271.08	1270.59	1251.04	1336.72	1301.57	1338.76	1322.4	1390.67	1406.97	1306.33	1359.13	1444.65	1343.62	1413.8	1433.89	1484.73
WYOMING	control	control	#N/A	27.2667	-5.32713	21.3871	-3.58952	0	0	0	0	0	22.8	45.23	131.67	155.83	176.78	207.58	302.99	315.99	324.77	297.96	315.29	281.34	291.09	260.11	283.7	274.882	276.421	296.77	307.499	361.76	348.42	352.12	374.89	373.55	374.17	376.94	410.68	422.99	405.35	397.45	437.04	436.32	426.89	444.63	446.58	461.45	482.38	466.07	484.02	479.3	453.97	455.71	465.15	488.02	469.76	441.15	467.3	468.22	466.48	498.28	492.02	502.07	454.89	518.28	522.07	519.62	533.95	543.37	578.05
US TOTAL												0	39.91	84.65	167.03	190.09	227.73	288.03	357.46	376.83	390.96	399.94	460.25	432.45	447.09	439.02	494.7	524.061	528.033	541.661	595.338	630.89	615.65	596.49	668.1	656.58	654.39	634.78	695.75	674.53	673.99	665.23	725.17	709.57	716.73	721.46	762.05	765.71	756.53	750.55	796.51	791.4	765.19	751.87	798.98	785.04	767.8	752.91	797.89	779.65	772.05	770.38	810.84	802.46	716.24	749.51	781.19	724.38	771.81	789.73	814.05
		Lisdexamfetamine	2y	3y
Control Transition		Control Pre	60.0162	43.0874
16		Control Post	18.1273	-0.495892
		Experimental Pre	33.9696	50.7429
		Experimental Post	27.8584	30.523

### Sheet: Methylphenidate U
STATE NAME	2y: Control or Experimental	3y: Control or Experimental	Transition	Slope 3 y Before	Slope 3 y After	Slope 2 y Before	Slope 2 y After	0	0.25	0.5	0.75	1	1.25	1.5	1.75	2	2.25	2.5	2.75	3	3.25	3.5	3.75	4	4.25	4.5	4.75	5	5.25	5.5	5.75	6	6.25	6.5	6.75	7	7.25	7.5	7.75	8	8.25	8.5	8.75	9	9.25	9.5	9.75	10	10.25	10.5	10.75	11	11.25	11.5	11.75	12	12.25	12.5	12.75	13	13.25	13.5	13.75	14	14.25	14.5	14.75	15	15.25	15.5	15.75	16	16.25	16.5	16.75	17	17.25	17.5	17.75	18	18.25	18.5	18.75	19	19.25	19.5	19.75	20	20.25	20.5	20.75	21	21.25	21.5	21.75
ALABAMA	control	control	#N/A	27.4629	-4.92196	-0.208571	28.811	795.85	608.17	760.44	820.47	963.87	857.4	892.53	1088.49	1101.48	772.46	1184.45	1297.05	1254.62	1091.68	1146.74	1306.94	1256.9	1315.36	1281.07	1574.85	1565.59	1367.53	1466.13	1337.58	1645.14	1498.72	1518.67	1762.97	1730.56	1650.9	1681.28	2264.4	1655.38	1475.82	1484.72	1580.56	1571.35	1412.78	1472.21	1610.07	1471.09	1434.94	1298.32	1546.78	1433.83	1630.83	1500.21	1560.08	1711.29	1499.9	1427.07	1635.9	1492.63	1436.43	1424.18	1598.76	1568.21	1452.85	1532.29	1632.29	1593.48	1471.58	1511.52	1557.24	1581.13	1452.21	1492.22	1559.71	1599.29	1463.24	1449.31	1573.62	1547.25	1414.93	1416.78	1502.23	1552.57	1435.84	1500.08	1595.66	1625.88	1261.73	1366.95	1495.59	1382.63	1358.07	1403.82	1482.51
ALASKA	experimental	experimental	16.75	-19.029	7.27902	-47.5676	-12.0386	714.24	587.85	600.14	747.58	831.09	772.85	707.81	949.4	979.87	990.5	812.02	1146.45	1020.25	992.91	958.28	1080.53	1144.83	1117.21	1018.75	1139.54	1180.09	1107.1	1093.04	1045.42	1233.25	1165.32	1075.64	1260.32	1168.5	1138.81	1137.27	1222.41	1188.14	1204.17	1111.86	1210.19	1268.67	1243.17	1202.58	1261.51	1135.66	1148.28	1134	1131.21	1248.07	1180.07	1140.37	1160.21	1246.67	1202.61	1127.02	1318.15	1144.69	1114.17	1091.08	1191.82	1206.39	1132.37	1139.57	1195.97	1238.65	1166.84	1110.06	1131.38	1203.93	1195.86	1064.89	1156.15	1169.8	1117.76	1100.06	1137.53	1159.72	1128.03	1050.29	1166.72	1103.07	1120.42	1130.25	1214.76	1156.49	998.77	1055.01	1086.95	1053.47	1069.99	1140.48	1124.68
ARIZONA	experimental	experimental	12.75	-118.549	-1.4186	-29.402	28.7952	768.25	677.89	648.4	697.01	805.74	780.01	757.25	908.93	841.34	921.92	912.27	1050.05	987.07	976.04	972.04	1088.91	1149.38	1129.64	1204.35	1313.75	1573.51	1495.47	1400.1	1297.1	1521.07	1552.79	1636.52	1752.06	1779.7	1828.37	1759.16	1899.55	1542.03	1499.43	1451.68	1530.87	1573.93	1510.86	1456.8	1507.25	1391.1	1295.55	1221.31	1197.46	1052.58	1292.97	1082.83	1062.65	1169.28	1152.51	1093.77	1253.78	1161.31	1150.76	1131.21	1254.03	1215.99	1151.52	1134.15	1256.29	1196.54	1142.92	1115.85	1189.92	1192.11	1116.16	1115.72	1182	1202.18	1122.35	1124.1	1215.31	1209.39	1286.23	1481.83	1201.18	1188.65	1215.46	1149.6	1239.08	1258.84	1065.54	1110.56	1190.58	1023.41	1041.93	1064.02	1155.17
ARKANSAS	experimental	control	19.25	-30.8162	-29.8699	-5.8519	-68.5433	801.04	625.08	698.37	827.86	1042.09	904.27	941.56	1183.45	1197.74	1116.29	1105.6	1430.39	1327.57	1173.38	1140.34	1412.52	1501.81	1340.03	1360.23	1611.04	1654.58	1325.34	1475.85	1583.49	1830.25	1633.55	1608.94	1918.75	1985.53	1816.01	1776.25	2041.41	2070.71	1950.71	1940.61	2114.82	2301.39	2019.6	1959.92	2151.09	1949.24	2023.88	1741.47	1987.39	1864	2110.56	1859.97	2015.83	2099.05	1820.18	1702.96	1898.54	1550.07	1556.84	1581.22	1753.13	1709.28	1635.67	1555.58	1685.8	1624.26	1518.13	1456.55	1544.23	1523.37	1366.92	1347.76	1429.4	1465.69	1333.56	1302.7	1388.63	1364.42	1282.05	1265.95	1307.92	1376.62	1258.59	1288.19	1356.33	1350.22	1071.71	1165.22	1271.06	1204.86	1211.32	1204.91	1305.86
CALIFORNIA	experimental	experimental	18	-19.1253	-27.3979	-16.399	17.6881	481.33	430.94	388	398.99	481.49	494.73	416.76	574.92	491.81	578.14	570.54	657.7	643.52	689.4	577.77	661.59	692.57	811.98	630.91	734.5	703.07	746.58	718.35	672.41	759.8	768.27	714.09	788.09	798.37	788.82	726.7	803.23	777.85	775.1	718.76	777.37	796.77	765.16	718.58	784.59	688.29	707.97	609.25	723.88	679.287	842.801	660.226	655.069	776.72	687.6	655.48	710.44	738.92	752.33	737.71	800.4	787.79	759.99	729.16	804.39	780.74	778.15	732.67	774.42	766.14	747.78	703.57	754.36	751.65	729.56	696.22	743.02	721.86	706.16	660.13	709.66	702.45	703.6	675.28	730.78	723.33	619.63	627.69	664.72	603.7	616.58	619.58	663.02
COLORADO	experimental	experimental	14	11.144	-10.5965	-26.7643	9.01	775.96	579.15	621.69	687.27	787.25	766.29	700.71	864.52	775.91	836.5	866.65	964.56	934.67	886.28	884.5	972.84	1017.54	994.85	953.55	1037.89	1075.67	1016.76	951.53	936.68	1094.03	1068.52	1073.97	1216.72	1216.53	1187.15	1149.96	1246.12	1225.61	1193.31	1197.59	1265.7	1282.43	1250.39	1235.94	1317.37	1043.77	1094.83	1088.81	1183.98	1107.76	1379.1	1206.85	1091.31	1310.95	1244.53	1201.12	1318.11	1226.94	1182.77	1190.82	1289.91	1275.56	1215.71	1226.07	1316.93	1287.48	1233.56	1218.23	1286.05	1249.9	1201.73	1187.3	1233.11	1251.92	1201.21	1184.3	1261.87	1251.25	1203.93	1169.61	1247.25	1237.15	1228.45	1226.16	1348.52	1326.66	1142.3	1224.58	1298.45	1136.67	1156.5	1185.85	1248.55
CONNECTICUT	experimental	experimental	14.5	12.2366	-75.9358	40.3624	-95.7481	893.57	798.82	786.65	945.23	1020.84	981.13	908.3	1124.4	1083.4	990.99	1088.14	1283.23	1207.88	1074.36	986.7	1333.42	1370.33	1162.81	1292.5	1454.45	1448.44	1253.75	1301.48	1224.43	1539.41	1514.73	1415.03	1570.6	1607.43	1804.77	1444.23	1619.7	1601.54	1568.34	1451.99	1598.78	1553.79	1572.94	1466.13	1604.82	1512.17	1535.4	1424.46	1564.7	1467.76	1789.94	1503.13	1539.03	1766.23	1657.39	1516.16	1636.18	1583.84	1608.77	1519.13	1654.13	1606.75	1640.95	1594.54	1711.35	1635.98	1639.88	1571.66	1656.29	1630.72	1564.05	1467.32	1557.24	1557.16	1539.07	1413.85	1542.25	1630.12	1538.67	1409.57	1524.44	1534.23	1527.11	1423.35	1578.09	1580.48	1367.27	1373.73	1480.67	1359.89	1428	1402.71	1545.01
DELAWARE	experimental	experimental	15.25	44.728	-49.4831	65.2643	-4.02857	1171.61	1037.34	1091.85	1248.85	1264.88	1315.64	1135.52	1501.85	1504.13	1418.99	1676.75	1472.44	2210.29	1839.64	1612.93	1894.51	1544.72	1876.36	1782.06	2002.23	2136.23	1986.16	2016.47	2203.12	1819.93	2150.87	2125.27	2535.97	2458.49	2346.18	2034.69	1975.16	2465.54	2327.88	2188.27	2322.89	2260.56	2169.14	2082.55	2305.9	1929.59	1962.28	1791.32	2039.12	1926.42	2381.38	1878.5	2065.32	2270.05	2125.44	1998.83	2253.45	2048.2	2170.26	1959.38	2247.93	2222	2111.89	2073.59	2316.59	2201.35	2190.16	2022.79	2226.92	2242.28	2121.72	1990.65	2170.46	2163.05	2105.83	1966	2128.29	2066.2	1945.23	1855.55	1984.21	2010.81	1930.38	1837.82	2035.75	2086.74	1690.67	1654.27	1876.31	1583.34	1610.24	1527.05	1734.99
DISTRICT OF COLUMBIA	experimental	experimental	13.5	21.1316	33.8035	8.76958	43.2162	612.49	605.34	622.51	741.51	858.53	861.22	745.73	910.98	887.2	961.62	870.29	845.74	1255.83	1061.71	1006.89	1093.22	896.34	1285.34	1110.73	1204.94	1259.71	1230.16	1192.81	1312.97	959.91	1204.74	1129.25	1205.62	1261.62	1357.95	1167.77	1325.13	1090.91	1310.27	1198.41	1344.48	1375.79	1294.42	1268.45	1341.83	1255.07	1327.19	1184.58	1270.64	1121.09	1424.88	1262.69	1209.3	1340.54	1349.24	1172.63	1310.62	1243.81	1302.4	1279.59	1337.74	1278.51	1289.65	1270.71	1361.11	1329.39	1448.6	1315.95	1379.91	1394.29	1329.9	1400.67	1334	1354.35	1375.41	1254.23	1367.31	1411.09	1290.14	1219.94	1337.28	1385.69	1375.36	1371.65	1404.5	1525.39	1124.26	1096.86	1195.42	966.1	1062.13	1130.71	1233.73
FLORIDA	experimental	experimental	16.5	38.2102	-52.6852	11.7843	-71.8281	734.19	583.5	658.33	696.5	872.18	848.36	801.04	1004.37	893.16	955.84	965.7	1069.47	1155.45	1088.17	1051.54	1197.63	1208.82	1138.02	1111.53	1260.6	1243.97	1210.3	1110.67	875.13	1285.8	1111.56	1213.12	1374.76	1375.59	1280.19	1220.75	2304.66	1555.01	1412.35	1303.39	1475.29	1467.26	1391.79	1300.55	1444.42	1223.61	1167.7	1079.39	1154.17	1043.54	1290.12	1056.18	1106.73	1257.96	1188.55	1036.86	1088.3	1044.69	1081.88	918.14	1094.05	1130.53	1070.5	1028.55	1164.17	1167.37	1125.58	1041.34	1150.4	1162.07	1084.71	1054.1	1129.89	1184.74	1094.5	983.42	1113.49	1112.98	1053.02	981.99	1026.63	1049.56	1022.61	970.36	1093.02	1134.99	925.26	948.02	1049.84	939.98	924.21	901.66	994.72
GEORGIA	control	control	#N/A	54.9667	-16.2691	49.449	16.931	985.39	748.29	890.82	957.43	1093.1	987.4	1061.27	1201.43	1333.61	1118.99	1241.9	1407.98	1402.09	1228.67	1284.39	1486.7	1518.2	1394.21	1303.17	1673.18	1702.19	1295.79	1628.54	1352.91	1818.84	1590.08	1714.64	1900.44	1936.98	1744.23	1761.05	1917.47	1870.63	1703.31	1697.5	1862.41	1849.6	1607.73	1718.99	1878.71	1580.01	1581.91	1272.81	1611.84	1482.09	1740.33	1581.4	1602.09	1770.14	1564.44	1532.08	1758.57	1618.84	1523.55	1549.73	1695.33	1681.69	1562.5	1623.55	1764.21	1776.36	1602.31	1644.35	1778.94	1815.03	1632.89	1681.45	1733.83	1811.68	1592.83	1614.5	1728.81	1732.26	1557.98	1576.62	1644.91	1723.98	1540.07	1600.94	1726.47	1751.62	1292.33	1424.65	1549.78	1383.48	1320.25	1395.67	1360.86
HAWAII	experimental	experimental	17.5	-23.5473	-45.7986	-30.9881	-24.3433	357.78	272.88	254.8	339.72	389.02	380.74	264.31	414.6	353.58	473.99	472.51	525.89	512.77	566.83	537.82	618.8	603.47	629.79	592.6	700.25	699.25	382.9	700.97	736.06	732.6	742.8	771.01	729.34	831.07	831.36	842.07	740.45	779.71	772.56	835.97	792.81	849.34	885.19	806.03	850.93	753.22	777.31	745.89	802.75	791.418	858.558	830.863	785.635	893.63	868.26	871.97	919.27	862.94	911.42	853.35	903.89	852.88	871	891.4	823.37	880.23	879.66	876.12	811.45	860.37	843.58	867.5	822.13	800.82	803.72	792.68	810.63	825.35	795.67	809.69	785.4	774.6	791.54	774.25	803.34	798.88	629.64	675.41	701.56	641.46	669.12	672.92	686
IDAHO	control	control	#N/A	52.2705	-1.03748	19.4848	2.45524	877.24	782.21	735.65	766.71	991.75	923.88	843.17	1045.25	1063.08	1142.97	1056.39	1259.3	1174.22	1092.81	1057.28	1246.31	1245.76	1269.72	1256.78	1341.13	1376.16	1354.29	1240.48	1264.93	1592.2	1595.95	1536.21	1731	1782.53	1694.08	1581.64	1751.45	1780.88	1771.61	1668.77	1796.23	1856.3	1821.3	1765.76	1887.54	1449.13	1501.17	1486.85	1672.64	1489.59	1833.44	1596.08	1607.42	1848.5	1770.98	1654.96	1838.41	1594.81	1644.34	1654.04	1795.23	1795.32	1710.53	1630.62	1839.47	1808.14	1776.42	1673.24	1822.4	1839.77	1829.36	1694.47	1782.87	1785.04	1771.65	1645.65	1788.49	1830.29	1785.35	1676.99	1754.39	1811.85	1787.96	1707.68	1899.36	1915.46	1687.16	1727.84	1890.9	1722.09	1720.67	1657.77	1802.01
ILLINOIS	experimental	experimental	15.75	-25.1071	-53.4231	-76.6943	-45.7319	875.71	732.36	741.32	823.19	937.8	857.12	867.83	1020.56	976.43	985.52	956.13	1113.04	1119.51	1064.25	999.56	1172.13	1209.54	1113.04	1112.46	1258.1	1275.26	1211.26	1079.8	925.42	1339.84	1288.15	1234.98	1396.49	1423.8	1384.61	1324.2	1318.97	1431.9	1392.62	1340.56	1444.15	1468.25	1438.52	1388.35	1520.8	1464.71	1465.74	1412.47	1627.31	1550.8	1811.91	1513.76	1510.12	1523.85	1466.5	1416.07	1618.97	1376.71	1471.12	1421.84	1572.06	1525.63	1451.29	1425.51	1588.41	1482.57	1452.06	1357.85	1493.61	1463.92	1373.43	1316.7	1426.58	1426.76	1333.81	1280.8	1385.53	1350.9	1280.66	1224.28	1312.1	1331.92	1278.36	1256.78	1345.08	1327.26	1081.93	1137.18	1241.22	1166.82	1184.67	1190.78	1297.8
INDIANA	control	control	#N/A	48.0264	-56.6575	28.0871	-16.2186	944.63	770.78	836.41	939.15	1109.78	1009.67	1071.06	1296.92	1259.53	1266.47	1244.05	1471.25	1364.15	1254.69	1240.22	1454.27	1471.82	1364.54	1435.71	1550.48	1542.99	1473.81	1363.02	1226.13	1461.03	1568.58	1580.96	1822.57	1815.93	1724.13	1665.63	1720.73	1792.04	1685.58	1643.37	1782.24	1772.56	1673.04	1698.29	1852.41	1689.54	1638.62	1604.09	1768.99	1674.83	1968.3	1692.84	1836.05	2005.93	1802.3	1762.35	2044.53	1843.83	1821.22	1788.91	2013.06	1931.8	1878.7	1873.8	2055.83	1985.05	1911.53	1881.49	2008.01	1997.74	1863.44	1823.69	1931.48	1981.94	1835.66	1796.19	1871	1859.87	1755.48	1684.49	1762.34	1792.07	1699.33	1748.5	1834.85	1921.45	1511.19	1657.5	1802.07	1625.33	1660.91	1710.5	1739.74
IOWA	control	control	#N/A	88.1434	-57.8585	16.6595	-31.189	1186.27	1011.93	1055.13	1257.76	1370.34	1335.64	1237.68	1545.72	1508.69	1530.45	1462.3	1750.92	1740.21	1631.41	1569.34	1790.95	1805.75	1753.46	1683.36	1909.59	1841.88	1906.57	1671.74	1695.88	2088.25	2042.85	1934.36	2160.89	2273.22	2209.89	2057.82	2145.98	2299.92	2224.26	2129.9	2282.65	2352.28	2259.31	2224.25	2386.65	2335.81	2339.02	2223.51	2481.11	2434.8	2760.98	2349.68	2505.87	2741	2587.4	2546.22	2829.76	2413.53	2652.84	2554.12	2822.21	2761.23	2697.2	2693.8	2923.54	2783.07	2742.71	2636.32	2853.8	2859.01	2705.61	2625.22	2782.35	2800.12	2669.23	2531.41	2703.07	2682.68	2629.22	2471.7	2621.4	2588.75	2554	2491.86	2729.56	2681.86	2266.95	2396.3	2582.08	2422.25	2491.55	2433.72	2674.81
KANSAS	control	control	#N/A	77.4736	-36.9768	19.7714	-32.0857	843.25	691.29	747.47	860.29	989.11	941.55	905.09	1069.96	1076.9	1123.22	1088.34	1270.61	1240.22	1167.8	1214.61	1320.27	1343.15	1323.25	1328.45	1450.86	1461.21	1422.97	1353.4	1301.64	1559.72	1531.07	1497.55	1597.23	1740.68	1685.01	1566.83	1588.81	1634.79	1604.61	1556.07	1625.21	1652.12	1587.51	1587.8	1690.55	1581.86	1561.97	1539.86	1607.02	1531.66	1816.27	1607.01	1677.56	1862.35	1732.5	1658.22	1963.12	1602.2	1684.9	1699.46	1910.12	1859.03	1785.35	1799.4	1958.17	1895.94	1843.9	1801.16	1896.87	1856.27	1751.32	1740.57	1850.69	1834.12	1739.26	1675.86	1769.51	1722.87	1693.33	1613.58	1743.81	1719.16	1678.32	1668.64	1909.59	1815.95	1554.79	1590.42	1777.75	1621.51	1697.25	1726.54	1876.07
KENTUCKY	control	control	#N/A	18.565	-24.3046	-9.48619	4.46381	724.76	602.86	632.52	748.31	848.12	772.99	855.61	981.87	1013.59	881.57	950.25	1241.64	1094.47	1114.73	1114.56	1283.97	1349.23	1260.16	1309.99	1454.79	1504.87	1272.31	1378.46	1360.21	1711.92	1509.49	1624.66	1759.29	1845.33	1738.15	1736.94	1739.56	1872.54	1696.32	1682.99	1762.91	1800.74	1693.23	1707.98	1844.59	1667.96	1679.36	1632.84	1734.66	1724.62	1955.64	1714.7	1759.77	1983.8	1760.46	1736.05	1908.72	1748.56	1721.41	1782.97	1870.15	1831.16	1784.7	1804.97	1889.02	1833.31	1776.23	1764.34	1837.52	1855.73	1706.23	1728.19	1767.29	1842.6	1649.18	1669.02	1756.51	1769.14	1628.4	1626.57	1679.5	1734.33	1604.69	1653.21	1778.44	1821.48	1455.13	1512.51	1612.11	1548.64	1534.27	1549.23	1485.87
LOUISIANA	experimental	control	19.5	74.6351	-16.681	-47.7933	-157.109	763.76	590.23	710.47	775.51	963.71	780.04	896.08	1134.61	1064.29	990.81	1104.72	1265.63	1324.64	1109.27	1184.75	1459.32	1550.43	1318.62	1411.54	1680.5	1636.33	1506.31	1359.73	1335.45	1645	1433.26	1567.38	1838.8	1890.08	1622.7	1671.61	2665.49	1771.63	1556.41	1480.99	1685.61	1729.75	1473.23	1600.9	1753.4	1769.62	1550.21	1628.03	1686.79	1763.86	1873.28	1774.97	1940.25	2059.12	1765.43	1741.35	2024.4	1866.26	1772.21	1785.55	2003.62	2078.04	1814.74	1900.73	2194.46	2115.46	1848.63	1928.51	2092.96	2059.8	1774.52	1827.14	1967.93	2056.13	1739.8	1747.81	1927.97	1898.2	1712.87	1700.9	1875.59	1892.83	1640.93	1703.43	1881.03	1834.06	1300.26	1440.66	1626.76	1594.04	1498.54	1496.87	1664.13
MAINE	experimental	experimental	11	36.4839	-30.6387	42.3657	-90.4454	945.61	899.59	919.54	1002.18	1107.71	1125.36	1080.88	1250.35	1321.8	1073.96	1330.36	1556.67	1489.99	1218.82	1247.47	1682.29	1813.57	1561.1	1829.88	2017.79	2077.37	1799.07	2079.13	1976.29	2301.55	2257.56	2149.18	2222.86	2421.26	2615.03	2329.36	2475.95	2570.45	2501.29	2472.94	2583.14	2515.02	2585.64	2568.97	2659.48	2547.39	2592.57	2516.39	2697.48	2569.72	3139.19	2777.7	2693.52	3120.01	2926.58	2789.39	2984.99	2706.33	2829.07	2841.19	2982.62	2852.93	2929.85	2968.57	2966.15	2933.35	2913.04	2787.35	2795.58	2799.61	2797.17	2661.99	2659	2688.19	2689.41	2605.51	2648.39	2711.51	2676.16	2522.74	2516.4	2618.85	2619.42	2665.81	2671.52	2755.31	2517.1	2604.72	2674.96	2542.84	2620.1	2637	2707.88
MARYLAND	experimental	experimental	17.75	-58.1727	-38.0274	-69.981	12.4129	962.6	864.44	905.11	905.64	1218.8	1053.64	998.45	1245.04	1278.06	1262.99	1409.99	1335.56	1732.6	1489.35	1351.08	1580.06	1389.84	1633.86	1488.51	1643.9	1714.46	1638.48	1595.23	1697.76	1588.33	1715.65	1616.52	1888.02	1898.97	1895.86	1695.71	1892.81	1721.53	1837.31	1701.15	1860.87	1845.48	1786.11	1676.14	1833.93	1655.94	1705.11	1567.5	1727.68	1688.61	1953.72	1666.51	1725.79	1976.64	1818.93	1668.8	1916.57	1811.91	1818.3	1694.42	1854.29	1829.42	1841.2	1748.51	1882	1869.51	1833.07	1696.55	1812.11	1812.34	1759.21	1702.17	1775.77	1813.38	1750.26	1612.78	1755.17	1759.35	1730.86	1553.96	1686.25	1744.18	1733.05	1611.23	1797.01	1836.47	1522.18	1503.05	1647.17	1480.44	1493.32	1491.38	1567.62
MASSACHUSETTS	experimental	experimental	15.25	31.1569	-33.4429	12.4314	-3.77476	1152.81	1073.79	1029.28	1236.76	1337.77	1366.7	1184.99	1494.81	1512.1	1274.58	1453.36	1746.44	1674.31	1427.92	1324.56	1837.45	1881.18	1550.15	1741.69	1925.84	1982.13	1657.01	1780.04	1591.55	2079.97	2037.44	1861.46	2107.39	2153.61	2384.15	1897.82	2149.6	2112.37	2127.17	1968.62	2164.2	2108.41	2139.94	1967.15	2189.06	2110.16	2148.43	1962.77	2176.61	2055.22	2550.33	2027.45	2203.69	2483.84	2321.28	2075.5	2439.71	2257.11	2371.68	2164.68	2440.37	2322.81	2369.5	2244.31	2415.21	2307.38	2411.46	2179.29	2375.94	2363.72	2308.48	2125.69	2305.05	2286.68	2282.98	2089.79	2269.74	2236.33	2194.12	1976.67	2170.5	2197.49	2208.83	2028.45	2272.88	2250.31	1883.94	1891.28	2060.21	1784.97	1908.32	1872.77	2034.69
MICHIGAN	experimental	experimental	18.5	4.49273	-95.4895	0.0161905	-155.536	1272.26	1104.51	1165.91	1236.18	1531.27	1420.03	1318.48	1618.16	1539.87	1619.55	1572.01	1868.47	1793.47	1686.58	1603.33	1875.09	1888.45	1833.96	1734.54	1965.75	1938.06	1680.73	1707.09	1768.41	2015.92	1915.49	1799.2	2118.91	2098.65	2008.61	1852.55	1970.92	2070.32	2002.44	1846.72	2054.5	2041.24	1976.63	1870.1	2060.48	2084.7	2085.25	1918.8	2137.12	2004.99	2409.38	1943.98	2120.49	2321.06	2131.48	1988.03	2258.99	2042.19	2089.14	1956.17	2181.39	2082.73	2070.81	1965.02	2207.19	2083.6	2053.07	1708.11	1901.64	2040.07	1958.29	1705.9	2010.61	1989.45	1905.46	1793.19	1949.53	1906.85	1813.21	1681.8	1802.47	1772.4	1732.8	1753.27	1738.8	1790.11	1483.94	1519.41	1676.59	1559.29	1583.17	1569.55	1688.16
MINNESOTA	experimental	experimental	15.5	45.3701	-39.9081	48.7748	-78.1505	1028.6	844.72	861.23	999.38	1123.31	1036.6	978.08	1164.85	1131.52	1168.79	1112.07	1278.82	1305.67	1246.58	1195.62	1361.51	1421.55	1393.68	1326.67	1476.79	1488.96	1509.81	1313.67	1295.66	1602.05	1425.62	1463.07	1721.4	1729.71	1689.97	1609.02	1737.32	1887.01	1807.83	1744.04	1919.53	1899.82	1867.1	1811.21	1988	1848.12	1828.25	1704.28	1884.55	1835.64	2194.34	1790.61	1868.55	2059.33	1905.78	1775.09	2041.71	1809.98	1902.35	1812.56	2029.89	1933.59	1929.18	1856.9	2121.83	1936.42	1955.3	1800.88	2014.95	1961.17	1893.13	1811.25	1960.27	1949.15	1896.03	1781.73	1977.67	1954.4	1864.35	1773.65	1924.74	1919.77	1930.69	1802.14	1991	1975.89	1713.45	1716.39	1892.54	1667.32	1706.54	1681.48	1845.4
MISSISSIPPI	control	control	#N/A	58.7021	-13.9421	12.4667	-9.96381	484.66	345.73	436.9	538.29	597.52	515.92	559.99	725.45	669.22	583.65	741.63	916.99	913.56	755.8	791.37	941.72	930.56	887.13	930.06	1066.17	1109.49	815.59	975.09	1018.6	1139.28	1003.49	1057.09	1227.54	1236.81	1105.8	1168.53	2139.88	1294.85	1174.13	1190.49	1306.84	1325.95	1126.51	1191.72	1307.78	1271.65	1209.3	1175.64	1284.45	1271.79	1361.01	1288.61	1388.79	1502.4	1311.77	1315.41	1519.01	1393.26	1316.24	1329.64	1545.66	1551.96	1398.83	1455.77	1626.63	1550.98	1429.71	1439.97	1581.95	1606.74	1393.72	1456.65	1497.89	1565.89	1351.19	1385.64	1470.87	1432.45	1337.38	1351.1	1437.09	1486.47	1315.68	1379.21	1569.14	1528.85	1088.91	1240.8	1392.09	1390.44	1313.31	1357.33	1478.32
MISSOURI	control	control	20.75	-2.5849	38.7755	-60.7067	-20.6471	924.01	751.1	786.41	979.37	1104.44	1017.45	1020.94	1248.99	1197.5	1172.79	1094.66	1431.82	1394.93	1277.48	1242.1	1510.25	1621.69	1435.44	1521.14	1717.15	1828.7	1683.52	1553.12	1471	1904.54	1802.09	1796.8	1872.84	2013.09	1955.61	1823.67	1798.87	1958.92	1846.64	1770.5	1926.96	1944.58	1834.65	1833.5	1963.88	1791.22	1812.84	1870.67	2147.36	2382.31	2715.38	2328.92	2288.08	2498.11	2272.92	2134.57	2586.99	2395.74	2237.91	2210.34	2441.15	2467.3	2320.11	2351.05	2513.78	2243.15	2242.79	2274.93	2402.51	2253.47	2160.85	2117.27	2282.36	2257.23	2106.29	2145.46	2280.15	2062.8	2023.79	2031.41	2486.97	2375.83	2308.96	2212.1	2448.84	2291.61	2018.58	2086.05	2356.65	2112.17	2175.89	2229.99	2516.94
MONTANA	experimental	experimental	9.5	84.966	62.1898	102.049	54.216	1030.96	906.58	840.27	816.11	1157.26	1096.89	1022.61	1227.69	1323.57	1364.41	1296.5	1413.57	1424.09	1256.69	1198.87	1365.85	1420.32	1353.78	1276.63	1431.29	1508.71	1523.15	1362.96	1505.04	1702.2	1640.57	1460.96	1607.98	1721.97	1658.91	1534.15	1692.53	1787.16	1741.22	1603.76	1749.08	1794.05	1803.74	1697.3	1809.03	1674.54	1616.1	1559.46	1751.59	1675.31	1932.51	1734.59	1720.1	1989.59	1866.24	1726.98	1948.31	1705.37	1778.47	1703.86	1914.98	1848.61	1781.95	1670.93	1838.76	1825.26	1775.46	1730.1	1788.37	1874.6	1774.39	1665.26	1830.58	1854.41	1735.93	1714.02	1768.08	1810.46	1712.66	1602.25	1715.44	1716.03	1732.61	1655.18	1778.94	1776.92	1601.58	1655.43	1764.48	1604.67	1654.68	1678.31	1789.59
NEBRASKA	control	control	#N/A	53.0917	-23.5129	28.6843	-18.1048	831.12	685.23	709.28	801.81	895.16	804.31	802.34	1006.76	930.45	978.83	1009.13	1138.94	1091.24	1017.64	1037.25	1154.64	1185.39	1138.61	1137	1312.96	1317.94	1262.37	1156.64	1126.47	1432.56	1398.13	1437.45	1499.44	1603.72	1581.56	1516.17	1563.56	1760.2	1638.87	1606.32	1780.34	1770.11	1689.52	1724.56	1863.35	1753.41	1711.46	1734.53	1869.44	1758.25	1964.6	1750.7	1772.97	1908.22	1764.32	1682.98	1866.01	1593.57	1689.55	1702.46	1866.59	1771.2	1708.33	1749.32	1925.27	1795.91	1760.01	1726.7	1858.03	1807.77	1716.77	1685.62	1777.41	1808.34	1676.32	1628.54	1738.76	1707.16	1635.84	1613.34	1703.37	1713.8	1649.01	1652.68	1784.67	1785.19	1485.95	1621.53	1774.95	1611.48	1649.29	1684.73	1813.67
NEVADA	experimental	experimental	15.5	3.36028	-4.93706	10.4467	-13.231	671.07	514.19	487.12	554.72	637.2	690.5	575.54	611.66	764.99	816.81	1072.53	1071.83	1102.89	1077.17	976.32	800.23	671.31	673.73	654.36	691.72	748.81	748.34	647.01	602.43	679.44	725.79	689.16	778.04	778	775.04	697.64	745.27	737.37	743.99	716.47	741.14	774.36	768.96	702.2	742.83	536.92	553.03	526.44	570.85	531.681	701.491	534.499	522.366	585.21	587.19	532.18	587.38	541.85	532.85	522.51	568.35	566.53	540.32	516.78	569.33	555.88	564.92	526.27	562.19	567.86	535.6	506.05	535.09	570.51	547.99	517.58	557.59	554.34	528.76	533.56	539.05	551.9	550.56	528.06	577.84	586.88	508.96	509.19	552.07	484.86	476.33	486.85	511.64
NEW HAMPSHIRE	experimental	experimental	16.25	33.3228	-10.9982	9.11	1.26571	1374.14	1331.53	1263.82	1506.48	1664.57	1654.95	1567.75	1887.19	1894.49	1725.69	1817.58	2125.22	2069.67	1847.62	1731.98	2152.43	2213.01	1909.82	2025.33	2132.13	2279.44	2078.7	2074.92	2009.33	2350.25	2338.85	2208.41	2396.77	2444.6	2595.39	2299.75	2485.49	2478.21	2480.55	2318.48	2486.04	2437.46	2543.96	2462.51	2588.01	2428.28	2474.94	2302.43	2493.83	2331.46	2850.11	2368.41	2484.61	2752.17	2590.06	2449.39	2695.46	2462.8	2560.51	2455.34	2668.35	2580.21	2584.63	2598.51	2707.76	2625.95	2673.28	2527.9	2632.77	2657.81	2631.17	2491.41	2651.27	2613.82	2638.62	2474.94	2575.94	2576.04	2588.56	2419.33	2516.1	2590.34	2600.64	2516.59	2674.89	2661.55	2436.56	2475.37	2632.01	2438.46	2580.8	2542.47	2679.91
NEW JERSEY	experimental	experimental	12.75	8.57702	2.46867	-25.4909	11.2957	571.98	517.05	502.9	555.7	642.98	622.97	527.67	695.04	694.77	712.35	728.41	745.54	965.71	856.38	764.9	907.63	831.28	955.33	857.62	1006.4	1042.44	962.88	889.28	1000.31	937.26	1039.76	945.56	1054.08	1139.6	1154.23	923.92	1124.62	1134.31	1118.36	973.89	1094.34	1094.77	1087.67	957.9	1095.07	1046.04	1065.15	935.14	1079.35	1028.56	1271.26	974.251	1075.34	1169.75	1119.95	966.66	1122.49	1088.9	1115.61	975.13	1122.58	1079.25	1099.51	1015.68	1147.05	1093.46	1140.15	998.02	1098.51	1089.75	1081.85	962.04	1066.84	1094.9	1060.26	957.02	1059.62	1050.96	1035.9	928.01	1028.67	1055.03	1017.94	946.9	1077.09	1079.14	922.06	886.9	1019.65	878.5	918.11	880.86	981.7
NEW MEXICO	experimental	experimental	10.5	36.9404	-35.1545	-41.6095	-33.2585	676.06	578.25	636.09	682.3	804.97	677.91	698.71	860.45	812.83	659.54	866.28	972.11	918.82	840.37	871.38	930.36	1003.57	977.06	936.04	1076.67	1090.02	1022.21	938.07	869.48	1198.64	1081.67	893.23	1052.55	1042.35	1072.04	1023.58	1192.15	1243.09	1195.32	1192.96	1283.24	1353.09	1270.91	1280.55	1371.51	1112.23	1181.01	1186.57	1267.11	1214.33	1424.35	1264.95	1234.07	1305.12	1244.32	1201.42	1330.19	1193.2	1152.81	1220.81	1288.97	1295.77	1201.64	1199.76	1280.25	1236	1220.06	1185.09	1240.67	1237.26	1144.77	1117.48	1128.97	972.25	915.95	906.83	908.89	939.5	862.55	838.18	877.77	881.7	873.36	825.13	901.87	892.85	764.03	796.91	797.5	796.06	766.31	760.89	821.12
NEW YORK	experimental	experimental	16	43.5705	-16.8389	40.2848	-15.5214	611.97	576.61	562.73	630.02	698.91	654.07	599.33	765.71	772.23	820.09	763.07	870.84	893.36	982.72	811.42	924.95	958.46	985.05	880.66	1011.36	1035.82	963.72	903.49	1029.48	1053.17	936.47	932.85	996.3	1099.12	1069.37	970.88	1090.41	1096.41	1081.89	973.04	1083.35	1082.95	1079	999.1	1097.18	1079.67	1107.25	996.71	1106.02	1080.54	1304.32	1062.72	1098.19	1202.35	1152.54	1020.66	1177.94	1123.57	1149.19	1045.24	1176.31	1138.58	1168.09	1127.45	1270.1	1209.56	1262.83	1124.75	1241.02	1239.35	1247	1112.28	1213.34	1212.49	1202.45	1082.67	1198.83	1196.05	1194.26	1071.43	1170.66	1179.56	1160.95	1089.9	1212.08	1209.97	1001.97	987.33	1111.64	998.88	1049.32	1009.89	1109.47
NORTH CAROLINA	control	control	#N/A	55.2524	-46.7136	22.2305	-27.6252	892.44	730.18	840.8	942.19	1133.93	1039.81	1059.84	1268.84	1207.18	962.14	1194.96	1309.79	1337.88	1211.96	1226.53	1437.56	1647.03	1566.86	1440.91	1846.62	1790.4	1526.42	1572.7	1759.89	1991.03	1850.05	1827.42	2166.72	2225.23	2080.13	1953.43	2168.22	1862.6	1952.86	1878.29	2066.46	2006.72	1910.27	1805.96	2018.78	1712.87	1684.3	1535.57	1480.72	1666.46	2044.98	1764.03	1934.59	2110.55	1961.65	1813.47	2117.96	1950.42	1976.8	1901.32	2122.31	2069.06	2060.3	1936.08	2181.26	2210.12	2112.41	1979.77	2113.58	2099.15	2045.54	1915.74	2093.72	2153.19	1989.88	1840.31	2009.72	2027.47	1904.7	1718.17	1911.09	2071.99	1970.98	1880.57	2034.8	2042.5	1645.87	1713.23	1866.72	1603.16	1630.63	1669.24	1782.06
NORTH DAKOTA	experimental	control	19	-24.2771	6.58895	-15.5124	-147.873	989.65	649.91	784.64	923.74	1125.66	940.77	964.56	1114.9	1209.12	1160.12	1159.96	1388.84	1331.67	1199.53	1221.05	1502.5	1585.2	1202.03	1473.98	1628.97	1837.97	1634.45	1579.03	1799.23	1650.53	1818.77	1706.71	2040.8	2174.63	1976.59	1935.58	2168.34	2308.29	2092.1	2009.57	2245.46	2359.95	2204.37	2089.99	2365.23	2301.94	2221.41	2146.24	2059.66	2375.29	2447.08	2141.82	2327	2652.92	2324.24	2268.83	2582.89	2426.81	2478.39	2405.22	2563.23	2503.39	2394.49	2351.8	2572.16	2498.73	2425.51	2223.68	2478.94	2447.02	2322.13	2175.84	2133.76	2333.28	2211	2111.3	2284.26	2328.58	2202.97	2125.76	2302.01	2278.26	2206.11	2162.63	2339.23	2398.91	2018.98	1926.71	2282.92	1907.64	1958.85	2030.46	2173.1
OHIO	experimental	control	19	-161.341	-120.15	-230.298	-59.3933	1071.41	874.6	931.09	1046.05	1219.93	1086.39	1154.47	1311.41	1362.8	1382.72	1390.28	1646.01	1603.76	1588.97	1542.99	1789.27	2100.82	1986.42	1957.6	2092.95	2205.83	1974.03	2103.74	2015.9	2475.83	2361.15	2319.67	2580.25	2692.21	2579.24	2494.87	2588.99	2879.21	2637.38	2668.7	2796.2	2879.24	2676.23	2654.74	2812.7	2785	2569.47	2462.38	2677.62	2671.28	2969.86	2609.3	2787.88	2721.5	2666.22	2425.05	2839.04	3137.28	2054.02	2187.89	2426.64	2300.94	2250.1	2186.47	2407.51	2250.18	2109.03	2064	2187.51	2145.79	1971.76	1967.65	1951.37	2089.62	1940.2	1921.97	2082.66	1935.48	1790.94	1587.69	1727.7	1740.98	1638.27	1637.19	1791.96	1784.92	1476.89	1539.22	1694.34	1571.59	1602.92	1570.94	1661.22
OKLAHOMA	experimental	experimental	18.5	-40.9074	-48.5884	-28.6871	-55.8995	708.2	518.9	599.51	622.15	748.68	688.75	672.04	821.49	733.88	799.79	820	936.34	900.2	814.12	843.81	943.58	985.68	903.06	920.22	1013.02	1062.69	928.06	961.13	943.83	1131.82	1050.99	1150.93	1252.77	1273.8	1246.95	1217.61	1294.71	1258.97	1149.19	1166.33	1246.03	1272.1	1213.67	1246.89	1317.23	1238.94	1249.51	1218.04	1342.04	1270.42	1500.66	1359.9	1435.57	1571.61	1421.58	1382.03	1578.19	1319.54	1355.65	1375.99	1525.43	1481.3	1396.22	1380.29	1486.15	1410	1358.48	1336.58	1396.62	1397.13	1299.5	1272.11	1331.53	1369.85	1236.67	1244.56	1307.4	1336.41	1208.2	1182.73	1245.23	1265.37	1180.94	1196.9	1299.47	1313.96	1051.31	1158.77	1205.22	1115.7	1131.61	1138.83	1249.08
OREGON	experimental	experimental	14.75	5.78414	-42.9857	-28.3786	-54.3781	806.03	688.87	696.11	690.43	941.4	927.39	834.96	1045.17	977.6	1105.76	821.58	1187.2	1065.09	1168.15	1094.44	1100.03	1239.67	1166.76	1073.27	1178.8	1301.04	1252	1228.37	1153.19	1571.99	1543.12	1489.44	1617.84	1690.44	1715.69	1528	1641.69	1638.67	1661.98	1564.76	1615.26	1700.42	1703.24	1579.78	1702.88	1451.67	1572.43	1456.54	1575.07	1480.43	1853.93	1603.46	1477.72	1742.56	1737.37	1579.45	1720.16	1622.21	1701.72	1572.53	1707.23	1659.08	1665.59	1603.07	1711.73	1701.5	1737.2	1583.05	1696.18	1689.51	1688.3	1575.74	1609.54	1626.91	1653.59	1518.56	1619.62	1616.79	1641.82	1537.21	1620.17	1652.42	1661.82	1566.3	1752.15	1740.97	1543.77	1561.21	1676.76	1471.03	1568.13	1500.32	1612.12
PENNSYLVANIA	experimental	experimental	18	-83.9145	-28.4312	-46.0743	56.7024	1052.5	876.66	904.44	855.79	989.55	1014.14	947.01	1158.27	1202.22	1192.42	1181.75	1247.19	1484.69	1384.79	1299.45	1464.18	1419.49	1484.61	1452.09	1554.45	1699.36	1611.98	1567.58	1628.16	1696.49	1730.54	1706.16	1924.12	1970.84	1928.15	1705.34	1976.75	1963.86	1942.72	1833.08	1987.85	2011.29	1974.21	1876.78	2062.53	1988.83	1989.31	1881.09	1981.06	1815.04	2124.28	1739.78	1804.95	2145.23	2009.73	1875.54	2136.6	2133.8	1956.21	1855.1	2067.4	1949.3	1994.28	1913.52	2034.33	1981.76	1937.78	1860.65	1949.52	1914.05	1790.31	1722.03	1734.58	1809.1	1768.38	1687.84	1818.51	1778.1	1730.98	1617.63	1730.97	1733.69	1713.81	1659.8	1808.98	1797.75	1557.63	1599.58	1709.36	1598.31	1652.54	1584.95	1726.45
RHODE ISLAND	experimental	experimental	13.25	34.9395	-4.51357	-40.043	42.821	1000.83	935.66	954.29	1132.89	1203.51	1171.24	1034.75	1379.46	1376.87	1194.68	1384.59	1583.67	1581.32	1327.09	1226.04	1695.75	1740.06	1381.58	1589.26	1697.24	1842.57	1518.88	1646.25	1517.3	1896.66	1822.1	1723.84	1889.27	1919.73	2080.83	1717.31	1947.45	1911.38	1901.02	1777.61	1932.35	1848.16	1877.51	1704.36	1849.75	1841.4	1891.66	1766.88	1849.02	1691.6	2192.16	1652.5	1869.09	2026.42	1996.57	1756.26	1976.07	1893.53	1937.91	1785.54	2012.88	1869.01	1936.73	1868.7	1971.39	1946.33	1927.38	1771.42	1920.33	1915.92	1864.29	1714.51	1865.68	1808.93	1857.34	1678.12	1809.48	1829.77	1776.14	1590.02	1695.57	1805.21	1763.65	1607.28	1845.75	1836.65	1553.9	1565.5	1559.91	1533.55	1648.36	1582.79	1732.2
SOUTH CAROLINA	control	control	#N/A	57.3649	-15.5175	-1.32857	12.5924	954.25	748.44	885.38	998.54	1111.74	1060.42	1224.28	1321.7	1466.48	1237.61	1390.16	1559.35	1588.91	1348.14	1416.58	1678.06	1720.57	1551.9	1387.09	1869.53	1848.69	1452.93	1742.63	1536.38	1980.69	1765.36	1855	2147.75	2154.91	1901.65	1895.74	2118.31	1845.92	1841.59	1749.29	1974.92	1954.16	1762.85	1766.86	1954.74	1728.19	1755.87	1482.88	1639.85	1731.19	2005.37	1745.42	1948.29	2042.1	1863.04	1750.2	2021.87	1863.77	1837.44	1784.16	2063.04	2030.73	1929.53	1902.14	2126.79	2115.43	1968.85	1895.52	2024.07	2069.84	1878.06	1839.66	1968.11	2059.12	1836.5	1795.46	1957.46	1937.49	1824.6	1723.57	1866.1	1975.51	1849.75	1764.3	1985.78	2027.99	1586.23	1622.31	1828.26	1585.36	1623.48	1613.3	1781.22
SOUTH DAKOTA	control	control	#N/A	-111.345	-123.737	-65.2857	62.571	1251.93	644.05	893.93	839.58	1056.77	982.48	932.56	1056.71	1195.04	1074.18	1124.16	1267.75	1248.54	1156.18	1163.54	1489.73	1435.47	1436.93	1445.71	1573.87	1842.33	1759.21	1712.31	1834.96	2231.49	2057.06	1964.31	2028.36	1734.81	2718.13	2369.69	2711.34	2829.51	2565.73	2485.56	2705.94	2699.29	2539.6	2620.13	2526.35	2288.32	2198.87	2302.42	2428.8	2471.57	2757.78	2564.28	3011.13	3558.04	2953	2908.28	3356.12	4145.42	2704.61	3107.19	3028.84	3290.92	3095.63	2973.23	3368.64	3150.17	3096.43	2805.96	3280.38	2999.13	2796.6	2805.31	2389.86	3068.76	2478.58	2821.1	3052.28	2707.4	2367.69	2453.67	2505.61	2432.16	2355.31	2347.48	2542.13	2381.22	2019.8	2037.56	2159.35	1898.85	1904.64	1846.81	2022.18
TENNESSEE	control	control	#N/A	32.4964	-26.9724	13.0752	-11.9286	752.71	613.49	687.27	758.06	835.72	778.88	811.58	962.37	892.21	763.42	859.45	1084.33	892.58	922.67	947.38	1082.85	1094.1	1038.41	1100.83	1207.33	1196.94	1075.27	1054.83	993.1	1233.02	1119.93	1240.94	1379	1370.45	1281.28	1303.17	1610.3	1357.44	1262.29	1259.68	1323.96	1337.08	1259.14	1259.03	1393.96	1211.16	1194.11	1187.02	1260.38	1198.93	1411.26	1279.19	1307.88	1407.08	1299.76	1274.41	1476.52	1306.93	1307.64	1300.28	1409.66	1390.53	1314.26	1386.21	1464.75	1405.37	1347.11	1344.2	1433.61	1423.53	1307.1	1323.14	1376.18	1397.63	1274.89	1274.72	1341.72	1319.06	1239.5	1224.49	1277.77	1319.17	1235.78	1266.47	1362.98	1360.11	1096.78	1191.12	1299.59	1175.45	1157.1	1182.15	1219.87
TEXAS	control	control	#N/A	30.542	-16.6007	-3.58238	-0.113333	786.41	603.08	671.83	720.09	885.5	779.49	803.71	1006.15	923.55	933.36	944.84	1103.59	1086.56	977.17	990.49	1201.27	1271.52	1183.52	1189.68	1321.89	1425.4	1267.33	1235.14	1189.03	1362.27	1290.94	1414.45	1630.64	1646.97	1532.4	1416.82	1573.57	1519.64	1447.64	1276.58	1456.89	1482.73	1405.54	1322.02	1509.15	1271.97	1221.3	1155.93	1294.2	1266.75	1454.11	1241.27	1322.97	1436.43	1317.42	1191.84	1414.42	1284.34	1326.01	1225.35	1434.98	1418.42	1347.23	1262.43	1483.39	1437.75	1381.85	1266.65	1420.57	1432.14	1314.28	1253.17	1382.74	1429.32	1326.92	1213.72	1346.18	1334.57	1278.56	1174.56	1317.12	1340.93	1241.44	1216.62	1385.74	1393.98	1027.2	1118.21	1280.31	1031.76	1055.96	1069.53	1156.07
UTAH	control	control	20	69.1536	3.51902	38.4414	11.4619	821.12	753.65	681.57	736.6	973.24	927.86	865.59	1079.02	1067.21	1120.53	1077.3	1237.41	1207.67	1026.39	1093.1	1212.16	1238.09	1198.39	1161.6	1300.48	1364.25	1340.81	1305.65	1350.36	1477.51	1445.73	1445.99	1604.76	1662.27	1614.94	1511.81	1668.31	1753.13	1662.8	1595.88	1694.16	1711.21	1668.92	1597.32	1735.85	1350.94	1364.18	1327.52	1418.95	1345.49	1621.3	1411.05	1474.75	1651.92	1551.2	1511.29	1690.45	1501.92	1497.75	1513.74	1702.9	1658.43	1600.14	1582.74	1749.79	1700.39	1678.15	1608.85	1733.7	1713.38	1667.81	1634.9	1695.09	1727.67	1637.82	1585.32	1712.3	1706.79	1632.52	1588.56	1718.71	1702.8	1699.23	1677.08	1895.1	1830.97	1667.21	1707.97	1872.33	1632.34	1645.89	1631.34	1832.83
VERMONT	experimental	experimental	13.25	113.807	39.6088	-20.9507	54.3162	1257.69	1180.97	1155.33	1239.24	1369.62	1332.25	1152.53	1466.3	1607.25	1429.74	1529.13	1702.03	1725.56	1552.55	1542.45	1834.96	1786.94	1700.48	1782.84	1867.54	1974.1	1957.73	1926.69	2011.39	2272.54	2237.42	2136.05	2311.17	2297.23	2458.21	2259.32	2419.94	2486.04	2473.26	2344.17	2514.46	2521.59	2470.59	2480.72	2628.52	2576.67	2637.44	2626.56	2722.52	2651.17	3081.88	2871.76	2713.57	3099.17	2910.05	2767.36	3035.68	2905.91	2928.14	2942.58	3055.45	2982.84	3043	3104	3142.1	2971.03	3088.86	3059.73	3157.93	3107.19	3058.36	2923.65	3012.26	3076.6	3096.43	2982.38	3138.39	3054.53	3018.74	2870.95	3029.64	2941.98	3002.57	2968.68	2983.98	3107.37	2821.63	2867.42	3085.68	2953.41	3020.53	3074.06	3178.11
VIRGINIA	control	control	20.75	2.43846	-22.165	-20.79	-6.08048	1035.97	909.36	936.03	1011.92	1219.54	1136.56	1026.72	1256.25	1233.38	1168.11	1241.59	1338.25	1457.87	1355.48	1228.96	1446.07	1432.71	1496.13	1290.13	1582.22	1615.26	1360.43	1407.77	1472.35	1601.94	1639.05	1496.57	1698.84	1736.08	1721.68	1597.36	1731.4	1571.46	1708.63	1605.73	1779.58	1788.89	1735.53	1628.7	1776.21	1560.28	1607.82	1460.08	1470.84	1557.67	1847.32	1592.47	1636.68	1876.66	1740.81	1621.42	1814.59	1726.16	1733.92	1637.43	1785.29	1747.21	1765.93	1659.47	1817.99	1755.12	1777.26	1646.44	1728.69	1752.85	1711.13	1598.41	1712.5	1754.57	1686.11	1562.37	1693.4	1699.16	1638.35	1547.11	1621.5	1690.77	1644.47	1583.25	1716.92	1730.46	1382.95	1451.44	1525.42	1333.36	1375.29	1429.21	1489.3
WASHINGTON	experimental	experimental	14.5	29.559	-14.3498	38.6229	-37.2443	863.51	724.54	753.19	761.13	1003.45	1000.35	888.07	1115.05	1054.74	1158.9	915.17	1265.87	1135.38	1328.27	1070.52	1180.45	1280.03	1409.15	1191.16	1307.78	1409.55	1352.36	1315.5	1229.68	1549.88	1522.5	1430.57	1594.83	1660.24	1686.16	1532.5	1693.23	1685.46	1684.46	1615.65	1698.86	1730.14	1746.13	1625.19	1753.7	1480.44	1555.28	1455.23	1571.35	1475.88	1843.49	1521.94	1519.04	1702.98	1669.54	1512.61	1699.72	1624.4	1651.83	1522.61	1670.2	1656.04	1658.51	1533.43	1698.71	1688.37	1681.58	1543.47	1667.27	1688.04	1682.13	1570.98	1650.2	1692.1	1704.78	1563.6	1684.67	1704.42	1699.71	1565.95	1686.54	1674.35	1745	1618.32	1790.11	1763.09	1547.45	1552.38	1669.79	1425.93	1488.02	1459.71	1566.86
WEST VIRGINIA	control	control	#N/A	43.7014	-55.0857	31.2062	-8.95286	758.81	635.17	716.86	709.96	846.66	738.68	821.18	1005.32	1062.51	1052.68	1001.55	1220.49	1135.53	1136.38	1043.92	1243.35	1281.61	1208.89	1163.65	1173.74	1420.14	1397.56	1338.92	1370.15	1635.71	1521.71	1442.56	1662.9	1680.78	1609.01	1517.21	1758.58	1589.93	1694.08	1552.35	1688.12	1701.05	1604.01	1591.63	1680.24	1601.28	1608.83	1513.77	1662.31	1618.25	1802.25	1617.21	1652.51	1868.9	1712.27	1759.53	1866.62	1736.16	1723.82	1673.28	1841.14	1740.33	1801.14	1776.99	1876.7	1869.02	1842.5	1749.48	1843.87	1818.42	1714.52	1678.54	1766.59	1810.93	1667.53	1637.38	1704.29	1745.13	1648.14	1536.58	1586.24	1625.1	1521.5	1502.59	1643.64	1644.96	1378.7	1356.83	1454.8	1450.73	1504.57	1472.28	1584.01
WISCONSIN	control	control	#N/A	27.591	-9.17469	-25.4276	36.9619	950.88	852.34	797.26	925.39	1040.09	1005.16	955.75	1179.84	1102.42	1189.86	1134.92	1343.73	1310.57	1236.82	1186.98	1388.87	1416.83	1419.19	1347.48	1538.55	1483.21	1577.99	1304.66	1230.1	1638.29	1593.28	1533.43	1821.71	1805.47	1780.83	1674.84	1668.77	1836.55	1822.41	1701.69	1851.02	1863.07	1810.32	1747.88	1893.99	1785.7	1770.65	1655.93	1859.79	1785.87	2178.68	1709.84	1806.16	2034.77	1879.29	1756.98	2025.67	1752.9	1860.14	1776.46	1975.12	1955.35	1887.59	1815.09	2022.79	1910.01	1910.55	1771.89	1936.91	1899.47	1841.79	1716.22	1856.23	1883.43	1811.89	1713.32	1865.24	1917.7	1766.77	1694.5	1813.06	1816.2	1792.34	1737.81	1883.71	1906.34	1642.89	1688.94	1826.76	1703.68	1759.99	1721.73	1866.4
WYOMING	control	control	#N/A	62.1442	-54.2541	49.0852	-44.1371	805.05	525.95	613.46	643.2	821.91	804.1	709.8	972.51	951.7	1010.45	963.96	1203.56	1130.12	1010.69	994.68	1111.57	1151.29	1133.84	1090.79	1180.77	1291.83	1052.37	1138.77	1232.86	1518.59	1468.74	1386.28	1582.43	1567.09	1562.22	1361.02	1539.85	1575.05	1464.35	1393.49	1503.42	1584.51	1511.36	1514.95	1619.84	1411.68	1428.29	1353.5	1545.64	1458.64	1741.91	1465.01	1310.73	1620.98	1559.18	1422.9	1616.54	1361.61	1386.75	1385.11	1556.05	1541.77	1409.71	1407.58	1577.79	1548.6	1531.75	1479.22	1590.33	1638.24	1462.21	1415.48	1502.79	1551.15	1410.03	1382.98	1435.55	1386.97	1338.89	1246.96	1400.9	1382.28	1367.83	1294.98	1389.02	1390.06	1240.26	1259.71	1332.49	1388.38	1388.39	1413.33	1457.58
US TOTAL								813.81	682.84	713.7	779.63	918.75	863.08	833.22	1024.37	995.9	987.78	1008.17	1163.35	1172.77	1107.93	1053.72	1230.2	1270.91	1240.75	1192.65	1355.22	1390.99	1276.02	1258.32	1224.01	1448.58	1386.3	1376.82	1551.89	1587.73	1540.81	1435.97	1646.73	1567.86	1515.46	1437.2	1567.55	1581.35	1511.9	1458.95	1596.87	1452.04	1440.97	1343.43	1477.58	1429.07	1688.53	1428.86	1487.82	1639.08	1521.59	1419.09	1617.88	1518.86	1486.41	1429.02	1592.14	1555.92	1515.41	1474.62	1626.06	1569.44	1532.42	1447.41	1559.43	1555.31	1474.61	1412.69	1503.16	1534.78	1449.28	1378.44	1490.88	1472.7	1410.41	1331.49	1427.74	1447.62	1398.93	1361.06	1489.1	1490.29	1225.05	1270.57	1389.18	1334.89	1360.25	1357.91	1458.16
Control Transition		Methylphenidate	2y	3y
16		Control Pre	7.09129	25.1524
		Control Post	-2.53993	-30.1466
		Experimental Pre	-12.8453	251.428
		Experimental Post	-28.7851	-615.693

### Sheet: Census Population
table with row headers in column A and column headers in rows 3 through 4. (leading dots indicate sub-parts)
Table 1. Annual Estimates of the Resident Population for the United States, Regions, States, and Puerto Rico: April 1, 2010 to July 1, 2019
Geographic Area	2010-04-01		2000-04-01																		Population Estimate (as of July 1)
	Census	Estimates Base	Estimates Base	Census	2006				2007				2008				2009				2010				2011				2012				2013				2014				2015				2016				2017				2018				2019				Census	Estimates Base	2020				2021
United States	308745538	308758105	281424602	281421906	298593212	298593212	298593212	298593212	301579895	301579895	301579895	301579895	304374846	304374846	304374846	304374846	307006550	307006550	307006550	307006550	309321666	309321666	309321666	309321666	311556874	311556874	311556874	311556874	313830990	313830990	313830990	313830990	315993715	315993715	315993715	315993715	318301008	318301008	318301008	318301008	320635163	320635163	320635163	320635163	322941311	322941311	322941311	322941311	324985539	324985539	324985539	324985539	326687501	326687501	326687501	326687501	328239523	328239523	328239523	328239523		331449281	331501080	331501080	331501080	331501080	331893745	331893745	331893745	331893745
Northeast	55317240	55318443	53594828	53594378	54710026	54710026	54710026	54710026	54879379	54879379	54879379	54879379	55060196	55060196	55060196	55060196	55283679	55283679	55283679	55283679	55380134	55380134	55380134	55380134	55604223	55604223	55604223	55604223	55775216	55775216	55775216	55775216	55901806	55901806	55901806	55901806	56006011	56006011	56006011	56006011	56034684	56034684	56034684	56034684	56042330	56042330	56042330	56042330	56059240	56059240	56059240	56059240	56046620	56046620	56046620	56046620	55982803	55982803	55982803	55982803		57609148	57525633	57525633	57525633	57525633	57159838	57159838	57159838	57159838
Midwest	66927001	66929725	64395190	64392776	66082058	66082058	66082058	66082058	66359247	66359247	66359247	66359247	66595597	66595597	66595597	66595597	66836911	66836911	66836911	66836911	66974416	66974416	66974416	66974416	67157800	67157800	67157800	67157800	67336743	67336743	67336743	67336743	67560379	67560379	67560379	67560379	67745167	67745167	67745167	67745167	67860583	67860583	67860583	67860583	67987540	67987540	67987540	67987540	68126781	68126781	68126781	68126781	68236628	68236628	68236628	68236628	68329004	68329004	68329004	68329004		68985454	68935174	68935174	68935174	68935174	68841444	68841444	68841444	68841444
South	114555744	114563030	100235832	100236820	108930843	108930843	108930843	108930843	110573419	110573419	110573419	110573419	112021022	112021022	112021022	112021022	113317879	113317879	113317879	113317879	114866680	114866680	114866680	114866680	116006522	116006522	116006522	116006522	117241208	117241208	117241208	117241208	118364400	118364400	118364400	118364400	119624037	119624037	119624037	119624037	120997341	120997341	120997341	120997341	122351760	122351760	122351760	122351760	123542189	123542189	123542189	123542189	124569433	124569433	124569433	124569433	125580448	125580448	125580448	125580448		126266107	126409007	126409007	126409007	126409007	127225329	127225329	127225329	127225329
West	71945553	71946907	63198752	63197932	68870285	68870285	68870285	68870285	69767850	69767850	69767850	69767850	70698031	70698031	70698031	70698031	71568081	71568081	71568081	71568081	72100436	72100436	72100436	72100436	72788329	72788329	72788329	72788329	73477823	73477823	73477823	73477823	74167130	74167130	74167130	74167130	74925793	74925793	74925793	74925793	75742555	75742555	75742555	75742555	76559681	76559681	76559681	76559681	77257329	77257329	77257329	77257329	77834820	77834820	77834820	77834820	78347268	78347268	78347268	78347268		78588572	78631266	78631266	78631266	78631266	78667134	78667134	78667134	78667134
.Alabama	4779736	4780125	4447382	4447100	4597688	4597688	4597688	4597688	4637904	4637904	4637904	4637904	4677464	4677464	4677464	4677464	4708708	4708708	4708708	4708708	4785437	4785437	4785437	4785437	4799069	4799069	4799069	4799069	4815588	4815588	4815588	4815588	4830081	4830081	4830081	4830081	4841799	4841799	4841799	4841799	4852347	4852347	4852347	4852347	4863525	4863525	4863525	4863525	4874486	4874486	4874486	4874486	4887681	4887681	4887681	4887681	4903185	4903185	4903185	4903185	4779736	5024279	5024803	5024803	5024803	5024803	5039877	5039877	5039877	5039877
.Alaska	710231	710249	626931	626932	677325	677325	677325	677325	682297	682297	682297	682297	688125	688125	688125	688125	698473	698473	698473	698473	713910	713910	713910	713910	722128	722128	722128	722128	730443	730443	730443	730443	737068	737068	737068	737068	736283	736283	736283	736283	737498	737498	737498	737498	741456	741456	741456	741456	739700	739700	739700	739700	735139	735139	735139	735139	731545	731545	731545	731545	710231	733391	732441	732441	732441	732441	732673	732673	732673	732673
.Arizona	6392017	6392288	5130607	5130632	6192100	6192100	6192100	6192100	6362241	6362241	6362241	6362241	6499377	6499377	6499377	6499377	6595778	6595778	6595778	6595778	6407172	6407172	6407172	6407172	6472643	6472643	6472643	6472643	6554978	6554978	6554978	6554978	6632764	6632764	6632764	6632764	6730413	6730413	6730413	6730413	6829676	6829676	6829676	6829676	6941072	6941072	6941072	6941072	7044008	7044008	7044008	7044008	7158024	7158024	7158024	7158024	7278717	7278717	7278717	7278717	6392017	7151502	7177986	7177986	7177986	7177986	7276316	7276316	7276316	7276316
.Arkansas	2915918	2916031	2673386	2673400	2815097	2815097	2815097	2815097	2842194	2842194	2842194	2842194	2867764	2867764	2867764	2867764	2889450	2889450	2889450	2889450	2921964	2921964	2921964	2921964	2940667	2940667	2940667	2940667	2952164	2952164	2952164	2952164	2959400	2959400	2959400	2959400	2967392	2967392	2967392	2967392	2978048	2978048	2978048	2978048	2989918	2989918	2989918	2989918	3001345	3001345	3001345	3001345	3009733	3009733	3009733	3009733	3017804	3017804	3017804	3017804	2915918	3011524	3012232	3012232	3012232	3012232	3025891	3025891	3025891	3025891
.California	37253956	37254519	33871648	33871648	35979208	35979208	35979208	35979208	36226122	36226122	36226122	36226122	36580371	36580371	36580371	36580371	36961664	36961664	36961664	36961664	37319502	37319502	37319502	37319502	37638369	37638369	37638369	37638369	37948800	37948800	37948800	37948800	38260787	38260787	38260787	38260787	38596972	38596972	38596972	38596972	38918045	38918045	38918045	38918045	39167117	39167117	39167117	39167117	39358497	39358497	39358497	39358497	39461588	39461588	39461588	39461588	39512223	39512223	39512223	39512223	37253956	39538223	39499738	39499738	39499738	39499738	39237836	39237836	39237836	39237836
.Colorado	5029196	5029319	4302015	4301261	4753044	4753044	4753044	4753044	4842259	4842259	4842259	4842259	4935213	4935213	4935213	4935213	5024748	5024748	5024748	5024748	5047349	5047349	5047349	5047349	5121108	5121108	5121108	5121108	5192647	5192647	5192647	5192647	5269035	5269035	5269035	5269035	5350101	5350101	5350101	5350101	5450623	5450623	5450623	5450623	5539215	5539215	5539215	5539215	5611885	5611885	5611885	5611885	5691287	5691287	5691287	5691287	5758736	5758736	5758736	5758736	5029196	5773714	5784308	5784308	5784308	5784308	5812069	5812069	5812069	5812069
.Connecticut	3574097	3574147	3405607	3405565	3485162	3485162	3485162	3485162	3488633	3488633	3488633	3488633	3502932	3502932	3502932	3502932	3518288	3518288	3518288	3518288	3579114	3579114	3579114	3579114	3588283	3588283	3588283	3588283	3594547	3594547	3594547	3594547	3594841	3594841	3594841	3594841	3594524	3594524	3594524	3594524	3587122	3587122	3587122	3587122	3578141	3578141	3578141	3578141	3573297	3573297	3573297	3573297	3571520	3571520	3571520	3571520	3565287	3565287	3565287	3565287	3574097	3605944	3600260	3600260	3600260	3600260	3605597	3605597	3605597	3605597
.Delaware	897934	897937	783557	783600	853022	853022	853022	853022	864896	864896	864896	864896	876211	876211	876211	876211	885122	885122	885122	885122	899593	899593	899593	899593	907381	907381	907381	907381	915179	915179	915179	915179	923576	923576	923576	923576	932487	932487	932487	932487	941252	941252	941252	941252	948921	948921	948921	948921	956823	956823	956823	956823	965479	965479	965479	965479	973764	973764	973764	973764	897934	989948	991886	991886	991886	991886	1003384	1003384	1003384	1003384
.District of Columbia	601723	601767	572055	572059	583978	583978	583978	583978	586409	586409	586409	586409	590074	590074	590074	590074	599657	599657	599657	599657	605226	605226	605226	605226	619800	619800	619800	619800	634924	634924	634924	634924	650581	650581	650581	650581	662328	662328	662328	662328	675400	675400	675400	675400	685815	685815	685815	685815	694906	694906	694906	694906	701547	701547	701547	701547	705749	705749	705749	705749	601723	689545	690093	690093	690093	690093	670050	670050	670050	670050
.Florida	18801310	18804564	15982839	15982378	18088505	18088505	18088505	18088505	18277888	18277888	18277888	18277888	18423878	18423878	18423878	18423878	18537969	18537969	18537969	18537969	18845537	18845537	18845537	18845537	19053237	19053237	19053237	19053237	19297822	19297822	19297822	19297822	19545621	19545621	19545621	19545621	19845911	19845911	19845911	19845911	20209042	20209042	20209042	20209042	20613477	20613477	20613477	20613477	20963613	20963613	20963613	20963613	21244317	21244317	21244317	21244317	21477737	21477737	21477737	21477737	18801310	21538187	21569932	21569932	21569932	21569932	21781128	21781128	21781128	21781128
.Georgia	9687653	9688729	8186781	8186453	9330086	9330086	9330086	9330086	9533761	9533761	9533761	9533761	9697838	9697838	9697838	9697838	9829211	9829211	9829211	9829211	9711881	9711881	9711881	9711881	9802431	9802431	9802431	9802431	9901430	9901430	9901430	9901430	9972479	9972479	9972479	9972479	10067278	10067278	10067278	10067278	10178447	10178447	10178447	10178447	10301890	10301890	10301890	10301890	10410330	10410330	10410330	10410330	10511131	10511131	10511131	10511131	10617423	10617423	10617423	10617423	9687653	10711908	10725800	10725800	10725800	10725800	10799566	10799566	10799566	10799566
.Hawaii	1360301	1360307	1211538	1211537	1275599	1275599	1275599	1275599	1276832	1276832	1276832	1276832	1287481	1287481	1287481	1287481	1295178	1295178	1295178	1295178	1363963	1363963	1363963	1363963	1379329	1379329	1379329	1379329	1394804	1394804	1394804	1394804	1408243	1408243	1408243	1408243	1414538	1414538	1414538	1414538	1422052	1422052	1422052	1422052	1427559	1427559	1427559	1427559	1424393	1424393	1424393	1424393	1420593	1420593	1420593	1420593	1415872	1415872	1415872	1415872	1360301	1455271	1451911	1451911	1451911	1451911	1441553	1441553	1441553	1441553
.Idaho	1567582	1567657	1293955	1293953	1464413	1464413	1464413	1464413	1499245	1499245	1499245	1499245	1527506	1527506	1527506	1527506	1545801	1545801	1545801	1545801	1570746	1570746	1570746	1570746	1583910	1583910	1583910	1583910	1595324	1595324	1595324	1595324	1611206	1611206	1611206	1611206	1631112	1631112	1631112	1631112	1651059	1651059	1651059	1651059	1682380	1682380	1682380	1682380	1717715	1717715	1717715	1717715	1750536	1750536	1750536	1750536	1787065	1787065	1787065	1787065	1567582	1839106	1847772	1847772	1847772	1847772	1900923	1900923	1900923	1900923
.Illinois	12830632	12831572	12419658	12419293	12718011	12718011	12718011	12718011	12779417	12779417	12779417	12779417	12842954	12842954	12842954	12842954	12910409	12910409	12910409	12910409	12840503	12840503	12840503	12840503	12867454	12867454	12867454	12867454	12882510	12882510	12882510	12882510	12895129	12895129	12895129	12895129	12884493	12884493	12884493	12884493	12858913	12858913	12858913	12858913	12820527	12820527	12820527	12820527	12778828	12778828	12778828	12778828	12723071	12723071	12723071	12723071	12671821	12671821	12671821	12671821	12830632	12812508	12785245	12785245	12785245	12785245	12671469	12671469	12671469	12671469
.Indiana	6483802	6484051	6080520	6080485	6301700	6301700	6301700	6301700	6346113	6346113	6346113	6346113	6388309	6388309	6388309	6388309	6423113	6423113	6423113	6423113	6490432	6490432	6490432	6490432	6516528	6516528	6516528	6516528	6537703	6537703	6537703	6537703	6568713	6568713	6568713	6568713	6593644	6593644	6593644	6593644	6608422	6608422	6608422	6608422	6634304	6634304	6634304	6634304	6658078	6658078	6658078	6658078	6695497	6695497	6695497	6695497	6732219	6732219	6732219	6732219	6483802	6785528	6785644	6785644	6785644	6785644	6805985	6805985	6805985	6805985
.Iowa	3046355	3046871	2926380	2926324	2964391	2964391	2964391	2964391	2978719	2978719	2978719	2978719	2993987	2993987	2993987	2993987	3007856	3007856	3007856	3007856	3050745	3050745	3050745	3050745	3066336	3066336	3066336	3066336	3076190	3076190	3076190	3076190	3092997	3092997	3092997	3092997	3109350	3109350	3109350	3109350	3120960	3120960	3120960	3120960	3131371	3131371	3131371	3131371	3141550	3141550	3141550	3141550	3148618	3148618	3148618	3148618	3155070	3155070	3155070	3155070	3046355	3190369	3188669	3188669	3188669	3188669	3193079	3193079	3193079	3193079
.Kansas	2853118	2853123	2688811	2688418	2755700	2755700	2755700	2755700	2775586	2775586	2775586	2775586	2797375	2797375	2797375	2797375	2818747	2818747	2818747	2818747	2858190	2858190	2858190	2858190	2869225	2869225	2869225	2869225	2885257	2885257	2885257	2885257	2893212	2893212	2893212	2893212	2900475	2900475	2900475	2900475	2909011	2909011	2909011	2909011	2910844	2910844	2910844	2910844	2908718	2908718	2908718	2908718	2911359	2911359	2911359	2911359	2913314	2913314	2913314	2913314	2853118	2937880	2935880	2935880	2935880	2935880	2934582	2934582	2934582	2934582
.Kentucky	4339367	4339333	4042288	4041769	4219374	4219374	4219374	4219374	4256278	4256278	4256278	4256278	4287931	4287931	4287931	4287931	4314113	4314113	4314113	4314113	4348181	4348181	4348181	4348181	4369821	4369821	4369821	4369821	4386346	4386346	4386346	4386346	4404659	4404659	4404659	4404659	4414349	4414349	4414349	4414349	4425976	4425976	4425976	4425976	4438182	4438182	4438182	4438182	4452268	4452268	4452268	4452268	4461153	4461153	4461153	4461153	4467673	4467673	4467673	4467673	4339367	4505836	4503958	4503958	4503958	4503958	4509394	4509394	4509394	4509394
.Louisiana	4533372	4533487	4468972	4468976	4240327	4240327	4240327	4240327	4376122	4376122	4376122	4376122	4451513	4451513	4451513	4451513	4492076	4492076	4492076	4492076	4544532	4544532	4544532	4544532	4575625	4575625	4575625	4575625	4600972	4600972	4600972	4600972	4624527	4624527	4624527	4624527	4644013	4644013	4644013	4644013	4664628	4664628	4664628	4664628	4678135	4678135	4678135	4678135	4670560	4670560	4670560	4670560	4659690	4659690	4659690	4659690	4648794	4648794	4648794	4648794	4533372	4657757	4651203	4651203	4651203	4651203	4624047	4624047	4624047	4624047
.Maine	1328361	1328358	1274915	1274923	1314963	1314963	1314963	1314963	1317308	1317308	1317308	1317308	1319691	1319691	1319691	1319691	1318301	1318301	1318301	1318301	1327629	1327629	1327629	1327629	1328284	1328284	1328284	1328284	1327729	1327729	1327729	1327729	1328009	1328009	1328009	1328009	1330513	1330513	1330513	1330513	1328262	1328262	1328262	1328262	1331317	1331317	1331317	1331317	1334612	1334612	1334612	1334612	1339057	1339057	1339057	1339057	1344212	1344212	1344212	1344212	1328361	1362359	1362280	1362280	1362280	1362280	1372247	1372247	1372247	1372247
.Maryland	5773552	5773794	5296544	5296486	5612196	5612196	5612196	5612196	5634242	5634242	5634242	5634242	5658655	5658655	5658655	5658655	5699478	5699478	5699478	5699478	5788645	5788645	5788645	5788645	5839419	5839419	5839419	5839419	5886992	5886992	5886992	5886992	5923188	5923188	5923188	5923188	5957283	5957283	5957283	5957283	5985562	5985562	5985562	5985562	6003323	6003323	6003323	6003323	6023868	6023868	6023868	6023868	6035802	6035802	6035802	6035802	6045680	6045680	6045680	6045680	5773552	6177224	6172679	6172679	6172679	6172679	6165129	6165129	6165129	6165129
.Massachusetts	6547629	6547785	6349119	6349097	6466399	6466399	6466399	6466399	6499275	6499275	6499275	6499275	6543595	6543595	6543595	6543595	6593587	6593587	6593587	6593587	6566307	6566307	6566307	6566307	6613583	6613583	6613583	6613583	6663005	6663005	6663005	6663005	6713315	6713315	6713315	6713315	6762596	6762596	6762596	6762596	6794228	6794228	6794228	6794228	6823608	6823608	6823608	6823608	6859789	6859789	6859789	6859789	6882635	6882635	6882635	6882635	6892503	6892503	6892503	6892503	6547629	7029917	7022220	7022220	7022220	7022220	6984723	6984723	6984723	6984723
.Michigan	9883640	9884116	9938492	9938444	10082438	10082438	10082438	10082438	10050847	10050847	10050847	10050847	10002486	10002486	10002486	10002486	9969727	9969727	9969727	9969727	9877510	9877510	9877510	9877510	9882412	9882412	9882412	9882412	9897145	9897145	9897145	9897145	9913065	9913065	9913065	9913065	9929848	9929848	9929848	9929848	9931715	9931715	9931715	9931715	9950571	9950571	9950571	9950571	9973114	9973114	9973114	9973114	9984072	9984072	9984072	9984072	9986857	9986857	9986857	9986857	9883640	10077331	10067664	10067664	10067664	10067664	10050811	10050811	10050811	10050811
.Minnesota	5303925	5303927	4919492	4919479	5148346	5148346	5148346	5148346	5191206	5191206	5191206	5191206	5230567	5230567	5230567	5230567	5266214	5266214	5266214	5266214	5310828	5310828	5310828	5310828	5346143	5346143	5346143	5346143	5376643	5376643	5376643	5376643	5413479	5413479	5413479	5413479	5451079	5451079	5451079	5451079	5482032	5482032	5482032	5482032	5522744	5522744	5522744	5522744	5566230	5566230	5566230	5566230	5606249	5606249	5606249	5606249	5639632	5639632	5639632	5639632	5303925	5706494	5707165	5707165	5707165	5707165	5707390	5707390	5707390	5707390
.Mississippi	2967297	2968130	2844666	2844658	2897150	2897150	2897150	2897150	2921723	2921723	2921723	2921723	2940212	2940212	2940212	2940212	2951996	2951996	2951996	2951996	2970548	2970548	2970548	2970548	2978731	2978731	2978731	2978731	2983816	2983816	2983816	2983816	2988711	2988711	2988711	2988711	2990468	2990468	2990468	2990468	2988471	2988471	2988471	2988471	2987938	2987938	2987938	2987938	2988510	2988510	2988510	2988510	2981020	2981020	2981020	2981020	2976149	2976149	2976149	2976149	2967297	2961279	2956870	2956870	2956870	2956870	2949965	2949965	2949965	2949965
.Missouri	5988927	5988950	5596684	5595211	5861572	5861572	5861572	5861572	5909824	5909824	5909824	5909824	5956335	5956335	5956335	5956335	5987580	5987580	5987580	5987580	5995974	5995974	5995974	5995974	6010275	6010275	6010275	6010275	6024367	6024367	6024367	6024367	6040715	6040715	6040715	6040715	6056202	6056202	6056202	6056202	6071732	6071732	6071732	6071732	6087135	6087135	6087135	6087135	6106670	6106670	6106670	6106670	6121623	6121623	6121623	6121623	6137428	6137428	6137428	6137428	5988927	6154913	6154481	6154481	6154481	6154481	6168187	6168187	6168187	6168187
.Montana	989415	989407	902190	902195	946230	946230	946230	946230	957225	957225	957225	957225	968035	968035	968035	968035	974989	974989	974989	974989	990697	990697	990697	990697	997316	997316	997316	997316	1003783	1003783	1003783	1003783	1013569	1013569	1013569	1013569	1021869	1021869	1021869	1021869	1030475	1030475	1030475	1030475	1040859	1040859	1040859	1040859	1052482	1052482	1052482	1052482	1060665	1060665	1060665	1060665	1068778	1068778	1068778	1068778	989415	1084225	1086193	1086193	1086193	1086193	1104271	1104271	1104271	1104271
.Nebraska	1826341	1826305	1711265	1711263	1760435	1760435	1760435	1760435	1769912	1769912	1769912	1769912	1781949	1781949	1781949	1781949	1796619	1796619	1796619	1796619	1829542	1829542	1829542	1829542	1840672	1840672	1840672	1840672	1853303	1853303	1853303	1853303	1865279	1865279	1865279	1865279	1879321	1879321	1879321	1879321	1891277	1891277	1891277	1891277	1905616	1905616	1905616	1905616	1915947	1915947	1915947	1915947	1925614	1925614	1925614	1925614	1934408	1934408	1934408	1934408	1826341	1961504	1961455	1961455	1961455	1961455	1963692	1963692	1963692	1963692
.Nevada	2700551	2700677	1998260	1998257	2493405	2493405	2493405	2493405	2567752	2567752	2567752	2567752	2615772	2615772	2615772	2615772	2643085	2643085	2643085	2643085	2702405	2702405	2702405	2702405	2712730	2712730	2712730	2712730	2743996	2743996	2743996	2743996	2775970	2775970	2775970	2775970	2817628	2817628	2817628	2817628	2866939	2866939	2866939	2866939	2917563	2917563	2917563	2917563	2969905	2969905	2969905	2969905	3027341	3027341	3027341	3027341	3080156	3080156	3080156	3080156	2700551	3104614	3114071	3114071	3114071	3114071	3143991	3143991	3143991	3143991
.New Hampshire	1316470	1316462	1235791	1235786	1311894	1311894	1311894	1311894	1317343	1317343	1317343	1317343	1321872	1321872	1321872	1321872	1324575	1324575	1324575	1324575	1316762	1316762	1316762	1316762	1320202	1320202	1320202	1320202	1324232	1324232	1324232	1324232	1326622	1326622	1326622	1326622	1333341	1333341	1333341	1333341	1336350	1336350	1336350	1336350	1342307	1342307	1342307	1342307	1348787	1348787	1348787	1348787	1353465	1353465	1353465	1353465	1359711	1359711	1359711	1359711	1316470	1377529	1377848	1377848	1377848	1377848	1388992	1388992	1388992	1388992
.New Jersey	8791894	8791978	8414378	8414350	8623721	8623721	8623721	8623721	8636043	8636043	8636043	8636043	8663398	8663398	8663398	8663398	8707739	8707739	8707739	8707739	8799446	8799446	8799446	8799446	8828117	8828117	8828117	8828117	8844942	8844942	8844942	8844942	8856972	8856972	8856972	8856972	8864525	8864525	8864525	8864525	8867949	8867949	8867949	8867949	8870827	8870827	8870827	8870827	8885525	8885525	8885525	8885525	8886025	8886025	8886025	8886025	8882190	8882190	8882190	8882190	8791894	9288994	9279743	9279743	9279743	9279743	9267130	9267130	9267130	9267130
.New Mexico	2059179	2059199	1819041	1819046	1942608	1942608	1942608	1942608	1968731	1968731	1968731	1968731	1986763	1986763	1986763	1986763	2009671	2009671	2009671	2009671	2064552	2064552	2064552	2064552	2080450	2080450	2080450	2080450	2087309	2087309	2087309	2087309	2092273	2092273	2092273	2092273	2089568	2089568	2089568	2089568	2089291	2089291	2089291	2089291	2091630	2091630	2091630	2091630	2091784	2091784	2091784	2091784	2092741	2092741	2092741	2092741	2096829	2096829	2096829	2096829	2059179	2117522	2117566	2117566	2117566	2117566	2115877	2115877	2115877	2115877
.New York	19378102	19378144	18976811	18976457	19356564	19356564	19356564	19356564	19422777	19422777	19422777	19422777	19467789	19467789	19467789	19467789	19541453	19541453	19541453	19541453	19399878	19399878	19399878	19399878	19499241	19499241	19499241	19499241	19572932	19572932	19572932	19572932	19624447	19624447	19624447	19624447	19651049	19651049	19651049	19651049	19654666	19654666	19654666	19654666	19633428	19633428	19633428	19633428	19589572	19589572	19589572	19589572	19530351	19530351	19530351	19530351	19453561	19453561	19453561	19453561	19378102	20201249	20154933	20154933	20154933	20154933	19835913	19835913	19835913	19835913
.North Carolina	9535483	9535751	8046406	8049313	8866977	8866977	8866977	8866977	9064074	9064074	9064074	9064074	9247134	9247134	9247134	9247134	9380884	9380884	9380884	9380884	9574323	9574323	9574323	9574323	9657592	9657592	9657592	9657592	9749476	9749476	9749476	9749476	9843336	9843336	9843336	9843336	9932887	9932887	9932887	9932887	10031646	10031646	10031646	10031646	10154788	10154788	10154788	10154788	10268233	10268233	10268233	10268233	10381615	10381615	10381615	10381615	10488084	10488084	10488084	10488084	9535483	10439388	10457177	10457177	10457177	10457177	10551162	10551162	10551162	10551162
.North Dakota	672591	672576	642195	642200	636771	636771	636771	636771	638202	638202	638202	638202	641421	641421	641421	641421	646844	646844	646844	646844	674715	674715	674715	674715	685225	685225	685225	685225	701176	701176	701176	701176	722036	722036	722036	722036	737401	737401	737401	737401	754066	754066	754066	754066	754434	754434	754434	754434	754942	754942	754942	754942	758080	758080	758080	758080	762062	762062	762062	762062	672591	779094	778962	778962	778962	778962	774948	774948	774948	774948
.Ohio	11536504	11536751	11353150	11353140	11492495	11492495	11492495	11492495	11520815	11520815	11520815	11520815	11528072	11528072	11528072	11528072	11542645	11542645	11542645	11542645	11539336	11539336	11539336	11539336	11544663	11544663	11544663	11544663	11548923	11548923	11548923	11548923	11576684	11576684	11576684	11576684	11602700	11602700	11602700	11602700	11617527	11617527	11617527	11617527	11634370	11634370	11634370	11634370	11659650	11659650	11659650	11659650	11676341	11676341	11676341	11676341	11689100	11689100	11689100	11689100	11536504	11799448	11790587	11790587	11790587	11790587	11780017	11780017	11780017	11780017
.Oklahoma	3751351	3751582	3450638	3450654	3574334	3574334	3574334	3574334	3612186	3612186	3612186	3612186	3644025	3644025	3644025	3644025	3687050	3687050	3687050	3687050	3759944	3759944	3759944	3759944	3788379	3788379	3788379	3788379	3818814	3818814	3818814	3818814	3853214	3853214	3853214	3853214	3878187	3878187	3878187	3878187	3909500	3909500	3909500	3909500	3926331	3926331	3926331	3926331	3931316	3931316	3931316	3931316	3940235	3940235	3940235	3940235	3956971	3956971	3956971	3956971	3751351	3959353	3962031	3962031	3962031	3962031	3986639	3986639	3986639	3986639
.Oregon	3831074	3831079	3421437	3421399	3677545	3677545	3677545	3677545	3732957	3732957	3732957	3732957	3782991	3782991	3782991	3782991	3825657	3825657	3825657	3825657	3837491	3837491	3837491	3837491	3872036	3872036	3872036	3872036	3899001	3899001	3899001	3899001	3922468	3922468	3922468	3922468	3963244	3963244	3963244	3963244	4015792	4015792	4015792	4015792	4089976	4089976	4089976	4089976	4143625	4143625	4143625	4143625	4181886	4181886	4181886	4181886	4217737	4217737	4217737	4217737	3831074	4237256	4241544	4241544	4241544	4241544	4246155	4246155	4246155	4246155
.Pennsylvania	12702379	12702868	12281071	12281054	12471142	12471142	12471142	12471142	12522531	12522531	12522531	12522531	12566368	12566368	12566368	12566368	12604767	12604767	12604767	12604767	12711160	12711160	12711160	12711160	12745815	12745815	12745815	12745815	12767118	12767118	12767118	12767118	12776309	12776309	12776309	12776309	12788313	12788313	12788313	12788313	12784826	12784826	12784826	12784826	12782275	12782275	12782275	12782275	12787641	12787641	12787641	12787641	12800922	12800922	12800922	12800922	12801989	12801989	12801989	12801989	12702379	13002700	12989625	12989625	12989625	12989625	12964056	12964056	12964056	12964056
.Rhode Island	1052567	1052964	1048315	1048319	1060196	1060196	1060196	1060196	1055009	1055009	1055009	1055009	1053502	1053502	1053502	1053502	1053209	1053209	1053209	1053209	1053959	1053959	1053959	1053959	1053649	1053649	1053649	1053649	1054621	1054621	1054621	1054621	1055081	1055081	1055081	1055081	1055936	1055936	1055936	1055936	1056065	1056065	1056065	1056065	1056770	1056770	1056770	1056770	1055673	1055673	1055673	1055673	1058287	1058287	1058287	1058287	1059361	1059361	1059361	1059361	1052567	1097379	1096229	1096229	1096229	1096229	1095610	1095610	1095610	1095610
.South Carolina	4625364	4625366	4011832	4012012	4339399	4339399	4339399	4339399	4424232	4424232	4424232	4424232	4503280	4503280	4503280	4503280	4561242	4561242	4561242	4561242	4635649	4635649	4635649	4635649	4671994	4671994	4671994	4671994	4717354	4717354	4717354	4717354	4764080	4764080	4764080	4764080	4823617	4823617	4823617	4823617	4891938	4891938	4891938	4891938	4957968	4957968	4957968	4957968	5021268	5021268	5021268	5021268	5084156	5084156	5084156	5084156	5148714	5148714	5148714	5148714	4625364	5118425	5130729	5130729	5130729	5130729	5190705	5190705	5190705	5190705
.South Dakota	814180	814198	754835	754844	788519	788519	788519	788519	797035	797035	797035	797035	804532	804532	804532	804532	812383	812383	812383	812383	816166	816166	816166	816166	823579	823579	823579	823579	833566	833566	833566	833566	842316	842316	842316	842316	849129	849129	849129	849129	853988	853988	853988	853988	862996	862996	862996	862996	872868	872868	872868	872868	878698	878698	878698	878698	884659	884659	884659	884659	814180	886667	887099	887099	887099	887099	895376	895376	895376	895376
.Tennessee	6346105	6346276	5689276	5689283	6089453	6089453	6089453	6089453	6172862	6172862	6172862	6172862	6240456	6240456	6240456	6240456	6296254	6296254	6296254	6296254	6355311	6355311	6355311	6355311	6399291	6399291	6399291	6399291	6453898	6453898	6453898	6453898	6494340	6494340	6494340	6494340	6541223	6541223	6541223	6541223	6591170	6591170	6591170	6591170	6646010	6646010	6646010	6646010	6708799	6708799	6708799	6708799	6771631	6771631	6771631	6771631	6829174	6829174	6829174	6829174	6346105	6910840	6920119	6920119	6920119	6920119	6975218	6975218	6975218	6975218
.Texas	25145561	25146091	20851818	20851820	23369024	23369024	23369024	23369024	23837701	23837701	23837701	23837701	24304290	24304290	24304290	24304290	24782302	24782302	24782302	24782302	25241971	25241971	25241971	25241971	25645629	25645629	25645629	25645629	26084481	26084481	26084481	26084481	26480266	26480266	26480266	26480266	26964333	26964333	26964333	26964333	27470056	27470056	27470056	27470056	27914410	27914410	27914410	27914410	28295273	28295273	28295273	28295273	28628666	28628666	28628666	28628666	28995881	28995881	28995881	28995881	25145561	29145505	29217653	29217653	29217653	29217653	29527941	29527941	29527941	29527941
.Utah	2763885	2763891	2233204	2233169	2583724	2583724	2583724	2583724	2663796	2663796	2663796	2663796	2727343	2727343	2727343	2727343	2784572	2784572	2784572	2784572	2775332	2775332	2775332	2775332	2814384	2814384	2814384	2814384	2853375	2853375	2853375	2853375	2897640	2897640	2897640	2897640	2936879	2936879	2936879	2936879	2981835	2981835	2981835	2981835	3041868	3041868	3041868	3041868	3101042	3101042	3101042	3101042	3153550	3153550	3153550	3153550	3205958	3205958	3205958	3205958	2763885	3271616	3281684	3281684	3281684	3281684	3337975	3337975	3337975	3337975
.Vermont	625741	625737	608821	608827	619985	619985	619985	619985	620460	620460	620460	620460	621049	621049	621049	621049	621760	621760	621760	621760	625879	625879	625879	625879	627049	627049	627049	627049	626090	626090	626090	626090	626210	626210	626210	626210	625214	625214	625214	625214	625216	625216	625216	625216	623657	623657	623657	623657	624344	624344	624344	624344	624358	624358	624358	624358	623989	623989	623989	623989	625741	643077	642495	642495	642495	642495	645570	645570	645570	645570
.Virginia	8001024	8001049	7079048	7078515	7646996	7646996	7646996	7646996	7719749	7719749	7719749	7719749	7795424	7795424	7795424	7795424	7882590	7882590	7882590	7882590	8023699	8023699	8023699	8023699	8101155	8101155	8101155	8101155	8185080	8185080	8185080	8185080	8252427	8252427	8252427	8252427	8310993	8310993	8310993	8310993	8361808	8361808	8361808	8361808	8410106	8410106	8410106	8410106	8463587	8463587	8463587	8463587	8501286	8501286	8501286	8501286	8535519	8535519	8535519	8535519	8001024	8631393	8632044	8632044	8632044	8632044	8642274	8642274	8642274	8642274
.Washington	6724540	6724540	5894143	5894121	6372243	6372243	6372243	6372243	6464979	6464979	6464979	6464979	6566073	6566073	6566073	6566073	6664195	6664195	6664195	6664195	6742830	6742830	6742830	6742830	6826627	6826627	6826627	6826627	6897058	6897058	6897058	6897058	6963985	6963985	6963985	6963985	7054655	7054655	7054655	7054655	7163657	7163657	7163657	7163657	7294771	7294771	7294771	7294771	7423362	7423362	7423362	7423362	7523869	7523869	7523869	7523869	7614893	7614893	7614893	7614893	6724540	7705281	7718785	7718785	7718785	7718785	7738692	7738692	7738692	7738692
.West Virginia	1852994	1853018	1808344	1808344	1807237	1807237	1807237	1807237	1811198	1811198	1811198	1811198	1814873	1814873	1814873	1814873	1819777	1819777	1819777	1819777	1854239	1854239	1854239	1854239	1856301	1856301	1856301	1856301	1856872	1856872	1856872	1856872	1853914	1853914	1853914	1853914	1849489	1849489	1849489	1849489	1842050	1842050	1842050	1842050	1831023	1831023	1831023	1831023	1817004	1817004	1817004	1817004	1804291	1804291	1804291	1804291	1792147	1792147	1792147	1792147	1852994	1793716	1789798	1789798	1789798	1789798	1782959	1782959	1782959	1782959
.Wisconsin	5686986	5687285	5363708	5363675	5571680	5571680	5571680	5571680	5601571	5601571	5601571	5601571	5627610	5627610	5627610	5627610	5654774	5654774	5654774	5654774	5690475	5690475	5690475	5690475	5705288	5705288	5705288	5705288	5719960	5719960	5719960	5719960	5736754	5736754	5736754	5736754	5751525	5751525	5751525	5751525	5760940	5760940	5760940	5760940	5772628	5772628	5772628	5772628	5790186	5790186	5790186	5790186	5807406	5807406	5807406	5807406	5822434	5822434	5822434	5822434	5686986	5893718	5892323	5892323	5892323	5892323	5895908	5895908	5895908	5895908
.Wyoming	563626	563775	493783	493782	512841	512841	512841	512841	523414	523414	523414	523414	532981	532981	532981	532981	544270	544270	544270	544270	564487	564487	564487	564487	567299	567299	567299	567299	576305	576305	576305	576305	582122	582122	582122	582122	582531	582531	582531	582531	585613	585613	585613	585613	584215	584215	584215	584215	578931	578931	578931	578931	577601	577601	577601	577601	578759	578759	578759	578759	563626	576851	577267	577267	577267	577267	578803	578803	578803	578803

### Sheet: MC
State	2y: Experimental or Control	3y: Experimental or Control	Year Sold	Month Sold	Quarter Format	Source 1	Source 2
ALABAMA	control	control	have yet to start selling		#N/A	https://www.mpp.org/issues/medical-marijuana/state-by-state-medical-marijuana-laws/medical-marijuana-program-implementation-timeline//	https://www.al.com/news/2022/06/medical-marijuana-products-expected-to-be-available-in-alabama-by-next-spring-at-earliest.html
ALASKA	experimental	experimental	16	10	16.75	https://www.mpp.org/issues/medical-marijuana/state-by-state-medical-marijuana-laws/medical-marijuana-program-implementation-timeline/	https://www.commerce.alaska.gov/web/amco/MarijuanaFAQs.aspx
ARIZONA	experimental	experimental	12	12	12.75	https://azcapitoltimes.com/welcome-ad/?retUrl=/news/2012/12/06/first-medical-marijuana-dispensary-in-arizona-starts-selling-pot/	https://www.eastvalleytribune.com/local/health/arizonas-first-medical-marijuana-dispensary-opens/article_005e8b62-3ffe-11e2-b2af-001a4bcf887a.html
ARKANSAS	experimental	control	19	5	19.25	https://sanctuarywellnessinstitute.com/cannabis/arkansas/medical-marijuanas-law.php	https://www.arkansasonline.com/news/2019/may/11/after-hiccups-first-legal-cannabis-sold/
CALIFORNIA	experimental	experimental	18	1	18	https://www.mpp.org/issues/medical-marijuana/state-by-state-medical-marijuana-laws/medical-marijuana-program-implementation-timeline/	https://saclaw.org/articles/marijuana-laws-in-california-edl/
COLORADO	experimental	experimental	14	1	14	https://www.mpp.org/issues/medical-marijuana/state-by-state-medical-marijuana-laws/medical-marijuana-program-implementation-timeline//	https://www.postindependent.com/entertainment/a-look-back-the-timeline-of-the-marijuana-legalization-movement-in-colorado/
CONNECTICUT	experimental	experimental	14	9	14.5	https://www.courant.com/business/hc-medical-marijuana-sales-begin-connecticut-20140922-story.html	https://www.cga.ct.gov/2016/rpt/pdf/2016-R-0097.pdf
DELAWARE	experimental	experimental	15	6	15.25	https://dhss.delaware.gov/dhss/dph/hsp/files/mmpannrpt2017.pdf	https://www.delawareonline.com/story/news/local/2015/06/26/first-medical-cannabis-clinic-delaware-opens/29328325/
DISTRICT OF COLUMBIA	experimental	experimental	13	7	13.5	https://www.washingtonpost.com/local/dc-politics/dc-records-its-first-legal-pot-deal-in-at-least-75-years/2013/07/29/17521b42-f889-/	https://www.nbcwashington.com/news/local/dcs-first-medical-marijuana-dispensary-opens/2068082/
FLORIDA	experimental	experimental	16	9	16.5	https://www.mpp.org/issues/medical-marijuana/state-by-state-medical-marijuana-laws/medical-marijuana-program-implementation-timeline/	https://www.sun-sentinel.com/news/fl-ap-medical-marijuana-dispensary-20160726-story.html
GEORGIA	control	control	not legal		#N/A
HAWAII	experimental	experimental	17	8	17.5	https://www.mpp.org/issues/medical-marijuana/state-by-state-medical-marijuana-laws/medical-marijuana-program-implementation-timeline/	https://apnews.com/article/business-health-travel-hawaii-medical-marijuana-64c63f41aeb74c758e14313f572cf4f6
IDAHO	control	control	not legal		#N/A
ILLINOIS	experimental	experimental	15	11	15.75	https://www.chicagotribune.com/news/ct-illinois-medical-marijuana-list-met-20151113-story.html	https://www.wqad.com/article/news/local/drone/8-in-the-air/medical-marijuana-dispensaries-open-in-illinois/526-5bbd9eae-de9f-4cdc-b84b-2744532cd230
INDIANA	control	control	not legal		#N/A
IOWA	control	control	not legal		#N/A
KANSAS	control	control	not legal		#N/A
KENTUCKY	control	control	not legal		#N/A
LOUISIANA	experimental	control	19	8	19.5	https://www.mpp.org/issues/medical-marijuana/state-by-state-medical-marijuana-laws/medical-marijuana-program-implementation-timeline/	https://abcnews.go.com/Health/wireStory/louisiana-launching-medical-marijuana-years-waiting-64797341
MAINE	experimental	experimental	11	3	11	https://www.pressherald.com/2015/03/02/medical-pot-sales-tax-income-growing-in-maine/	https://releaf.co/2011/03/05/maine-to-open-first-medicinal-marijuana-dispensaries-on-east-coast-but-not-without-concerns/
MARYLAND	experimental	experimental	17	12	17.75	https://www.mpp.org/issues/medical-marijuana/state-by-state-medical-marijuana-laws/medical-marijuana-program-implementation-timeline/	https://www.leafly.com/news/industry/first-maryland-medical-cannabis-dispensary-opens-finally
MASSACHUSETTS	experimental	experimental	15	6	15.25	https://www.wbur.org/news/2015/10/08/medical-marijuana-sales-massachusetts	https://www.masslive.com/business-news/2015/06/massachusetts_first_medical_marijuana_di.html#:~:text=Raphael%20Mechoulam.,dispensary%20opened%20in%20Salem%20Wednesday.&text=SALEM%20%2D%2D%20The%20first%20medical,approved%20the%20drug's%20therapeutic%20use.
MICHIGAN	experimental	experimental	18	8	18.5	https://www.mpp.org/issues/medical-marijuana/state-by-state-medical-marijuana-laws/medical-marijuana-program-implementation-timeline//	https://www.naturesmedicines.com/d/medical-marijuana-education/history-of-medical-marijuana-in-michigan.html
MINNESOTA	experimental	experimental	15	7	15.5	https://www.twincities.com/2017/05/15/minnesotas-medical-marijuana-providers-have-lost-a-combined-11-million/	https://www.mprnews.org/story/2015/07/20/medical-marijuana
MISSISSIPPI	control	control	dispensary sells have not yet started legalized in 2022		#N/A	https://www.mpp.org/issues/medical-marijuana/state-by-state-medical-marijuana-laws/medical-marijuana-program-implementation-timeline///
MISSOURI	control	control	20	10	20.75	https://www.mpp.org/issues/medical-marijuana/state-by-state-medical-marijuana-laws/medical-marijuana-program-implementation-timeline//	https://www.marijuanamoment.net/missouri-launches-medical-marijuana-sales-at-states-first-dispensaries/#:~:text=Less%20than%20two%20years%20after,locations%2C%20in%20Ellisville%20and%20Manchester.
MONTANA	experimental	experimental	9	9	9.5	https://www.mpp.org/states/montana/montanas-medical-marijuana-laws-history/	https://www.nbcnews.com/news/us-news/why-montana-going-backward-medical-marijuana-n410081
NEBRASKA	control	control	not legal		#N/A
NEVADA	experimental	experimental	15	8	15.5	https://www.mpp.org/issues/medical-marijuana/state-by-state-medical-marijuana-laws/medical-marijuana-program-implementation-timeline/	https://www.ganjapreneur.com/first-medical-marijuana-dispensary-opens-in-las-vegas/#:~:text=Nevada%20first%20legalized%20medical%20marijuana,opened%20in%20July%20in%20Sparks.
NEW HAMPSHIRE	experimental	experimental	16	4	16.25	https://www.mpp.org/issues/medical-marijuana/state-by-state-medical-marijuana-laws/medical-marijuana-program-implementation-timeline/	https://silver-therapeutics.com/dispensary-locations/new-hampshire-recreational-cannabis-dispensaries/#:~:text=NH's%20medical%20marijuana%20program%20was,%2C%20Sanctuary%20ATC%2C%20opened%20officially.
NEW JERSEY	experimental	experimental	12	12	12.75	https://www.google.com/url?sa=D&q=https://www.nydailynews.com/news/national/dispensary-medical-pot-wins-permit-n-article-1.1185118&ust=1656433080000000&usg=AOvVaw3s2Qxsmo4SINYHSrLINIsB&hl=en	https://www.nj.com/politics/2012/12/first_nj_medical_marijuana_dis.html
NEW MEXICO	experimental	experimental	10	7	10.5	https://www.mpp.org/issues/medical-marijuana/state-by-state-medical-marijuana-laws/medical-marijuana-program-implementation-timeline/	https://leg.mt.gov/content/Committees/Interim/2009_2010/Children_Family/Emerging-Issue/dispensary-caregiver-states-aug12.pdf
NEW YORK	experimental	experimental	16	1	16	https://www.mpp.org/issues/medical-marijuana/state-by-state-medical-marijuana-laws/medical-marijuana-program-implementation-timeline/	https://www.nytimes.com/2016/01/08/nyregion/first-medical-marijuana-dispensaries-in-new-york-are-poised-to-open.html
NORTH CAROLINA	control	control	not legal		#N/A
NORTH DAKOTA	experimental	control	19	3	19	https://www.mpp.org/issues/medical-marijuana/state-by-state-medical-marijuana-laws/medical-marijuana-program-implementation-timeline/	https://www.leafly.com/news/industry/north-dakotas-first-medical-cannabis-dispensary-is-open-for-business#:~:text=North%20Dakota's%20First%20Medical%20Cannabis%20Dispensary%20Is%20Open%20for%20Business,-The%20Associated%20Press&text=FARGO%2C%20N.D.,legalize%20the%20drug%20for%20treatment.
OHIO	experimental	control	19	1	19	https://www.mpp.org/issues/medical-marijuana/state-by-state-medical-marijuana-laws/medical-marijuana-program-implementation-timeline/	https://www.cincinnati.com/story/news/2019/01/16/medical-marijuana-sales-begin-ohio/2583013002/
OKLAHOMA	experimental	experimental	18	9	18.5	https://www.mpp.org/issues/medical-marijuana/state-by-state-medical-marijuana-laws/medical-marijuana-program-implementation-timeline//	https://www.covasoftware.com/us-dispensary-laws/oklahoma
OREGON	experimental	experimental	14	11	14.75	https://www.mpp.org/issues/medical-marijuana/state-by-state-medical-marijuana-laws/medical-marijuana-program-implementation-timeline/	https://katu.com/news/local/this-dispensary-just-became-oregons-first-licensed-recreational-pot-retailer#:~:text=MEDFORD%2C%20Ore.,in%20Ashland%20in%20February%202015.
PENNSYLVANIA	experimental	experimental	18	2	18	https://www.mpp.org/issues/medical-marijuana/state-by-state-medical-marijuana-laws/medical-marijuana-program-implementation-timeline/	https://6abc.com/pennsylvania-news-medical-marijuana-pa-pot/2956787/#:~:text=BETHLEHEM%2C%20Pa.,with%20medical%20marijuana%20identification%20cards.
RHODE ISLAND	experimental	experimental	13	4	13.25	https://www.bostonglobe.com/metro/2013/04/19/first-medical-marijuana-dispensary-opens/ChkjssrdG5Sv9GWOr6wcVO/story.html	https://www.boston.com/news/local-news/2013/04/20/r-i-s-first-medical-marijuana-dispensary-opens/
SOUTH CAROLINA	control	control	not legal		#N/A
SOUTH DAKOTA	control	control	have yet to start selling		#N/A
TENNESSEE	control	control	not legal		#N/A
TEXAS	control	control	not legal		#N/A
UTAH	control	control	20	3	20	https://www.mpp.org/issues/medical-marijuana/state-by-state-medical-marijuana-laws/medical-marijuana-program-implementation-timeline/	https://abcnews.go.com/Health/wireStory/utahs-1st-medical-marijuana-dispensary-set-open-69337961#:~:text=The%20first%20dispensary%2C%20Dragonfly%20Wellness,structure%2C%20the%20Deseret%20News%20reported.
VERMONT	experimental	experimental	13	6	13.25	https://mjbizdaily.com/vermont-becomes-12th-state-with-medical-marijuana-dispensaries-creating-2-million-market/	https://www.burlingtonfreepress.com/story/news/local/2015/07/24/word-mouth-drives-medical-pot-business/30638839/
VIRGINIA	control	control	20	10	20.75	https://www.mpp.org/issues/medical-marijuana/state-by-state-medical-marijuana-laws/medical-marijuana-program-implementation-timeline/	https://norml.org/blog/2021/09/15/virginia-botanical-medical-cannabis-sales-begin/
WASHINGTON	experimental	experimental	14	7	14.5	https://www.mpp.org/issues/medical-marijuana/state-by-state-medical-marijuana-laws/medical-marijuana-program-implementation-timeline/	https://www.nbcnews.com/storyline/legal-pot/washington-states-first-legal-marijuana-shops-set-open-amid-chaos-n147626
WEST VIRGINIA	control	control	dispensary sells have not yet started legalized in 2017		#N/A	https://www.mpp.org/issues/medical-marijuana/state-by-state-medical-marijuana-laws/medical-marijuana-program-implementation-timeline//
WISCONSIN	control	control	not legal		#N/A
WYOMING	control	control	not legal		#N/A

### Sheet: Average MC Selling
	Year	Month
ALABAMA
ALASKA	16	10	1916-10-01
ARIZONA	12	12	1912-12-01
ARKANSAS	19	5	1919-05-01
CALIFORNIA	18	1	1918-01-01
COLORADO	14	1	1914-01-01
CONNECTICUT	14	9	1914-09-01
DELAWARE	15	6	1915-06-01
DISTRICT OF COLUMBIA	13	7	1913-07-01
FLORIDA	16	9	1916-09-01
GEORGIA
HAWAII	17	8	1917-08-01
IDAHO
ILLINOIS	15	11	1915-11-01
INDIANA
IOWA
KANSAS
KENTUCKY
LOUISIANA	19	8	1919-08-01
MAINE	11	3	1911-03-01
MARYLAND	17	12	1917-12-01
MASSACHUSETTS	15	6	1915-06-01
MICHIGAN	18	8	1918-08-01
MINNESOTA	15	7	1915-07-01
MISSISSIPPI
MISSOURI	20	10	1920-10-01
MONTANA	9	9	1909-09-01
NEBRASKA
NEVADA	15	8	1915-08-01
NEW HAMPSHIRE	16	4	1916-04-01
NEW JERSEY	12	12	1912-12-01
NEW MEXICO	10	7	1910-07-01
NEW YORK	16	1	1916-01-01
NORTH CAROLINA
NORTH DAKOTA	19	3	1919-03-01
OHIO	19	1	1919-01-01
OKLAHOMA	18	9	1918-09-01
OREGON	14	11	1914-11-01
PENNSYLVANIA	18	2	1918-02-01
RHODE ISLAND	13	4	1913-04-01
SOUTH CAROLINA
SOUTH DAKOTA
TENNESSEE
TEXAS
UTAH	20	3	1920-03-01
VERMONT	13	6	1913-06-01
VIRGINIA	20	10	1920-10-01
WASHINGTON	14	7	1914-07-01
WEST VIRGINIA
WISCONSIN
WYOMING
			1916-01-25 16:56:28

### Sheet: Amphetamine C
STATE NAME	2y: Control or Experimental	3y: Control or Experimental	Transition	Slope 3 y Before	Slope 3 y After	Slope 2 y Before	Slope 2 y After	Sum 3y before inflection	6	6.25	6.5	6.75	7	7.25	7.5	7.75	8	8.25	8.5	8.75	9	9.25	9.5	9.75	10	10.25	10.5	10.75	11	11.25	11.5	11.75	12	12.25	12.5	12.75	13	13.25	13.5	13.75	14	14.25	14.5	14.75	15	15.25	15.5	15.75	16	16.25	16.5	16.75	17	17.25	17.5	17.75	18	18.25	18.5	18.75	19	19.25	19.5	19.75	20	20.25	20.5	20.75	21	21.25	21.5	21.75
ALABAMA	control	control	#N/A	202.907	75.1536	173.415	82.4774	8405.26	1097.49	1037.45	1019.48	1140.26	1162.84	1161.2	1190.17	1752.57	1226.92	1215.32	1243.34	1279.34	1272.64	1404.88	1417.35	1509.72	1494.84	1582.1	1508.66	1672.56	1695.47	1811.64	1722.68	1709.6	1964.75	1879.87	1978.99	2065.78	1964.61	2033.54	2154.72	2252.39	2245.71	2272.01	2375.83	2439.22	2403	2476.25	2512.79	2556.11	2544.99	2599.06	2651.77	2636.84	2657.16	2650.49	2654.64	2747.01	2771.79	2752.63	2809.81	2808.12	2764.68	2816.86	2807.14	2809.4	2764.56	2675.44	2783.4	2873.64	2655.26	2768.19	2804.64	2795.18
ALASKA	experimental	experimental	16.75	79.0726	45.4544	92.7563	57.2863	3590.43	524.833	491.28	490.799	495.88	499.764	512.362	498.478	523.287	503.504	535.537	583.459	556.136	553.408	674.904	625.492	594.463	615.034	645.815	651.038	657.982	642.847	705.744	715.814	698.415	754.411	780.732	819.693	869.389	765.601	759.337	842.264	851.264	861.065	897.451	980.649	923.052	932.423	979.081	1008.01	976.019	1011.38	1096	1075.21	1042.55	1083.91	1086.33	1107.23	1093.95	1115.47	1158.07	1158.77	1179.16	1149.48	1185.91	1196.85	1196.18	1198.24	1163.72	1258.53	1233.41	1166.54	1227.68	1299.61	1246.14
ARIZONA	experimental	experimental	12.75	25.2278	80.1449	52.6842	85.606	3098.39	629.707	677.176	683.647	729.028	742.918	742.103	727.362	748.135	626.76	640.337	637.385	649.866	657.597	710.873	680.334	685.429	779.971	833.943	799.046	768.618	741.84	788.534	710.618	763.495	834.349	824.617	840.356	879.995	831.03	840.908	872.537	928.403	939.749	924.563	940.091	993.086	1004.6	996.481	1022.12	1074.25	1054.08	1092.41	1096.58	1135.13	1154.34	1138.34	1138.55	1219.11	1222.24	1318.32	1425.6	1291.93	1274.19	1306.61	1317.26	1390.22	1491.62	1351.35	1450.91	1533.19	1325.15	1394.26	1432.89	1507.07
ARKANSAS	experimental	control	19.25	150.857	65.7478	56.6231	91.1931	6545.1	764.999	708.437	699.605	740.669	768.579	734.473	744.584	782.349	838.056	821.584	855.852	930.663	940.952	990.71	944.19	982.726	987.722	1079.45	1003.09	1031.02	1046.77	1111.59	1110.95	1131.25	1185.76	1206.18	1222.91	1286.37	1111.61	1143.65	1277.54	1367.25	1386.85	1411.23	1435.03	1454.22	1471.08	1487.25	1531.67	1573.52	1585.57	1605.24	1596.8	1656.99	1686.07	1684.31	1696.03	1742.93	1738.52	1710.47	1758.56	1745.66	1816.04	1803.51	1824.25	1873.69	1893.64	1871.31	1925.09	2035.76	1898.46	2011.55	2101.2	2138.03
CALIFORNIA	experimental	experimental	18	30.6714	7.19081	21.0708	31.1378	2809.18	314.633	332.049	315.499	330.261	349.515	355.863	348.28	370.889	368.816	378.288	376.538	400.752	398.643	449.329	423.111	446.873	425.372	458.723	424.274	478.867	475.363	527.046	496.854	513.257	555.637	551.641	565.552	582.417	575.983	594.298	613.305	637.939	632.209	642.421	658.395	686.019	674.061	705.86	700.835	728.422	726.986	743.156	742.385	759.791	750.91	766.139	752.462	774.639	760.758	783.869	773.446	794.319	781.177	798.119	808.679	816.75	837.776	779.056	806.822	840.115	757.52	803.957	826.981	848.315
COLORADO	experimental	experimental	14	81.0351	105.645	53.5897	105.912	3300.17	483.029	475.743	479.562	512.598	522.069	518.8	525.907	542.689	535.955	544.236	562.925	606.623	590.583	655.292	658.845	686.311	630.126	723.279	761.551	787.089	795.116	857.234	824.113	823.703	931.244	931.322	963.525	996.91	933.75	927.403	1009.5	1060.68	1084.51	1090.37	1151.31	1183.31	1182.32	1218.1	1266.55	1289.5	1268.62	1339.17	1373.66	1370.76	1389.22	1403.5	1431.43	1468.29	1462.73	1490.95	1537.6	1569.76	1555.35	1624.06	1660.45	1736.27	1787.31	1643.57	1804.02	1879.06	1606.8	1697.88	1777.1	1836.66
CONNECTICUT	experimental	experimental	14.5	97.3693	89.4014	76.5566	103.538	3684.55	606.873	602.036	581.447	608.867	643.844	722.672	633.291	659.756	652.201	674.232	674.076	706.772	687.948	804.947	736.192	782.712	751.745	803.372	810.702	857.237	812.396	930.675	872.812	839.819	986.257	985.66	1016.39	1047.7	1006.75	1055.49	1076.96	1121.86	1117.33	1143.92	1217.49	1265.99	1225.88	1293.36	1314.13	1364.22	1355.71	1394.47	1422.31	1433.84	1435.42	1476.57	1477.81	1522.73	1557.57	1565.6	1607.74	1631.01	1590.18	1687.33	1671.35	1780.75	1744.82	1743.54	1785.38	1857.58	1732.16	1850.54	1863.08	1905.22
DELAWARE	experimental	experimental	15.25	58.9827	-11.0009	138.769	23.7965	7983.5	1086.31	1286.19	1225.18	1414.02	1373.07	1382.81	1197.15	1148.46	1462.23	1437.21	1455.32	1528.03	1495.87	1636.3	1615.03	1760.03	1741.05	1761.3	1793.38	1852.78	1828.7	1978.04	1701.37	1912.7	1944.19	1926.77	2070.82	2117.07	1868.84	1925.5	1936.68	1958.71	2076.42	2003.06	2131.5	2209.2	2083.58	2150.53	2185.02	2307.44	2198.87	2284.42	2275.38	2300.62	2261.08	2247.2	2215.66	2285.24	2183.89	2202.17	2193.62	2231.2	2176.22	2228.73	2254.55	2282.92	2183.6	2194.97	2198.97	2304.48	1973.28	2054.47	2123.36	2070.53
DISTRICT OF COLUMBIA	experimental	experimental	13.5	89.3537	138.763	117.763	133.179	4193.56	448.923	578.924	609.977	615.678	667.764	777.989	674.788	748.421	603.2	766.787	757.383	770.946	774.958	906.806	865.976	885.714	873.226	1001.88	964.992	1044.63	1015.45	1168.48	1053.66	998.619	1152.52	1216.34	1134.56	1219.7	1197.7	1247.64	1277.45	1297.36	1319.26	1359.05	1371.71	1394.85	1414.57	1520.57	1526.01	1515.04	1582.52	1662.33	1665.86	1646	1664.38	1675.12	1655.57	1720.49	1723.45	1773.46	1776.86	1786.15	1766.23	1849.46	1872.38	1838.06	1940.6	1619.04	1766.19	1742.97	1468.74	1604.69	1721.55	1779.21
FLORIDA	experimental	experimental	16.5	136.618	66.4909	125.419	83.2652	4005.02	635.037	598.81	601.027	640.718	661.957	632.969	607.471	1150.93	708.397	706.966	691.949	739.602	754.888	847.951	814.645	789.306	859.309	900.731	872.059	871.64	841.035	918.837	816.246	858.764	978.392	987.628	916.77	926.327	942.662	1073.12	867.497	999.809	1070.57	1067.15	1085.83	1150.34	1148.68	1183.71	1189.76	1289.01	1246.48	1332.41	1349.03	1385.46	1416.24	1421.54	1389.42	1502.76	1501.67	1521.91	1509.25	1524.8	1546.83	1599.56	1522.79	1676.85	1755.17	1550.72	1722.83	1778.22	1545.95	1591.84	1629.66	1681.58
GEORGIA	control	control	#N/A	170.818	69.4147	186.864	89.7469	4898.65	814.09	744.815	765.321	822.61	840.888	804.058	806.247	851.879	843.148	817.797	845.925	897.573	869.01	952.008	930.161	993.962	1010.8	1110.68	918.672	1123.24	1059.96	1162.5	1092.21	1041.74	1220.06	1187.41	1166.44	1209.64	1176.23	1190.52	1246.17	1285.74	1314.01	1329.71	1423.07	1476.73	1474.57	1523.7	1575.77	1656.03	1659.37	1686.22	1739.9	1767.31	1791.34	1774.32	1789.83	1851.42	1868.58	1828.95	1886.61	1894.41	1886.68	1934.52	1953.92	1992.04	2022.03	1884.81	2002.98	2062.13	1829.08	1870.62	1938.86	1799.26
HAWAII	experimental	experimental	17.5	62.3593	22.1675	53.3545	43.3857	2151.26	190.241	214.546	204.25	209.236	235.394	241.457	254.124	226.626	244.278	255.203	286.915	267.116	287.165	325.424	296.763	309.924	293.679	321.445	319.33	347.066	348.514	352.109	369.922	359.868	401.487	416.554	426.044	453.254	415.805	447.006	453.381	482.601	467.346	513.429	522.19	522.343	541.451	565.279	602.471	581.952	636.899	603.577	684.42	628.438	671.807	690.43	697.841	672.323	712.318	726.356	751.569	712.309	746.283	755.967	768.371	770.868	790.887	695.267	764.354	796.143	708.265	775.206	784.388	773.357
IDAHO	control	control	#N/A	135.375	107.753	116.045	93.9782	3961.91	471.657	481.783	478.027	511.507	527.345	532.066	500.512	534.155	554.725	562.875	566.094	611.083	620.618	695.369	656.21	692.372	632.743	716.244	728.011	774.966	732.619	852.925	781.249	824.428	915.803	911.165	914.29	973.403	929.97	961.347	996.868	1073.73	1128.15	1087.5	1147.98	1211.49	1231.24	1247.59	1246.74	1317.03	1328.32	1411.6	1393.82	1423.96	1432.62	1469.45	1474.96	1547.38	1556.73	1597.17	1611.37	1679.63	1653.71	1686.8	1732.37	1750.51	1784.73	1760.52	1851.56	1959.85	1651.35	1729.25	1790.76	1862.1
ILLINOIS	experimental	experimental	15.75	125.079	87.8889	126.756	98.5556	3853.64	497.655	498.846	483.456	518.973	541.981	550.338	539.288	496.313	563.765	563.582	572.875	607.843	612.988	682.588	664.166	699.5	707.366	772.496	756.268	832.42	812.352	934.752	799.015	851.663	859.047	887.193	945.597	994.459	891.598	953.467	1014.11	1042.41	1098.28	1067.79	1131.94	1215.25	1196.07	1243.79	1251.86	1344.73	1334.12	1403.93	1415.8	1446.86	1476.88	1474.14	1484.16	1543.18	1546.9	1551.06	1580.14	1610.68	1592.85	1656.43	1700.93	1718.81	1697.97	1635.7	1673.52	1749.15	1634.11	1805.59	1814.64	1850.06
INDIANA	control	control	#N/A	142.128	86.7994	152.255	109.815	5746.45	706.713	776.688	777.923	862.265	871.005	873.372	842.625	825.704	878.796	864.976	871.743	924.246	911.125	1020.77	997.082	1063.28	1060.04	1115.02	1119.59	1202.58	1180.76	1297.12	1201.37	1203.78	1336.67	1329.09	1386.28	1460.8	1387.91	1392.4	1442.34	1523.79	1510.15	1522.56	1595.58	1679.13	1609.84	1684.87	1720.2	1797.37	1783.56	1830.75	1842.69	1890.55	1918.24	1933.54	1951.83	2006.31	2014.87	2011.3	2047.01	2063.28	2045.46	2106.48	2240.97	2140.64	2223.82	2137.21	2209	2290	2106.13	2205.09	2293.85	2186.32
IOWA	control	control	#N/A	122.693	87.7784	96.102	96.1932	4744.59	790.196	777.146	744.756	791.085	840.733	819.798	774.498	794.186	850.736	842.653	822.713	863.403	872.021	966.812	913.195	969.741	988.625	1026.52	1005.48	1069.89	1078.16	1138.41	1079.64	1121.28	1191.88	1148.13	1197.18	1252.07	1106.15	1139.68	1212.78	1285.97	1304.02	1295.05	1351.62	1394.09	1376.97	1398.61	1416.1	1488.17	1464.19	1487.72	1503.55	1531.77	1541.77	1572.3	1585.76	1659.14	1637.67	1649.66	1688.37	1719.4	1708.48	1718.71	1739.86	1780.46	1774.9	1722.94	1801.42	1859.99	1753.78	1873.07	1900.64	1955.51
KANSAS	control	control	#N/A	206.59	110.848	174.295	126.833	5682.79	792.583	786.182	755.359	779.811	849.717	853.709	823.116	791.002	860.006	887.938	882.854	915.525	918.876	1014.56	994.921	1067.42	1048.94	1128.89	1129.8	1167.55	1169.18	1311.87	1192.73	1216.41	1320.05	1326.07	1389.63	1474.56	1279.22	1355.17	1468.55	1579.85	1571.36	1626.15	1685.48	1738.4	1740.76	1797.16	1829.2	1901.01	1891.66	1936.94	1974.82	2002.53	2016.03	2058.87	2085.46	2151.15	2149.84	2171.22	2202.25	2220.07	2228.38	2277.31	2318.76	2376.94	2376.8	2331.49	2427.48	2526.54	2362.3	2499.77	2596.42	2653.69
KENTUCKY	control	control	#N/A	124.802	76.5407	123.65	92.7914	4361	762.286	718.868	722.738	784.454	817.855	800.541	789.914	760.035	813.231	791.851	789.409	822.328	805.672	900.13	847.799	907.064	868.416	919.682	926.239	952.805	971.757	994.8	977.126	1024.67	1121.05	1087.28	1104.27	1107.75	1042.18	1050.52	1112.95	1155.35	1167.56	1173.01	1257.95	1288.05	1262.11	1314.48	1344.6	1395.42	1411.91	1436.77	1443.99	1487.15	1529.91	1494.88	1511.2	1572.09	1618.34	1580.52	1602.5	1620.93	1653.9	1632.87	1704.61	1724	1789.53	1686.36	1742.61	1815.12	1712.66	1792.42	1868.96	1692.11
LOUISIANA	experimental	control	19.5	292.744	247.03	237.656	101.353	12786.4	1248.78	1171.51	1196.68	1330.53	1350.79	1276.11	1333.96	1769.67	1392.38	1383.1	1415.69	1518.48	1522.74	1606.72	1636.75	1700.82	1745.86	1757.63	1856.7	1727.65	1977.93	2011.07	1945.68	1935.24	2091.48	2064.72	2163.09	2228.3	2086.96	2164.99	2339.6	2354.03	2503.43	2492.97	2600.76	2689.92	2690.6	2738.46	2838.73	2971.08	2970.68	3005.18	3108.72	3185.07	3272.41	3220.22	3271.99	3458.81	3479.06	3469.98	3622.58	3634.6	3724.81	3706.5	3702.9	3860.01	3906.79	3721.66	3853.19	4074.67	3883.63	3972.86	4015.83	4095.99
MAINE	experimental	experimental	11	121.908	2.84494	119.652	-28.2792	4092.59	823.512	824.501	809.502	819.779	863.323	983.323	922.079	953.94	983.083	1012.67	1028.69	1068.14	1025.9	1276.23	1146.26	1182.73	1187.41	1221.96	1275.66	1352.15	1305.62	1434.85	1340.52	1371.77	1310.25	1309.39	1332.98	1316.18	1384.15	1295.2	1394.42	1395.63	1381.82	1425	1557.96	1506.55	1470.57	1541.43	1573.68	1563.68	1564.23	1610.28	1618.09	1624.47	1604.96	1706.67	1757.41	1724.88	1754.37	1757.19	1858.17	1829.91	1844.62	1961	2012.89	1993.36	2049.42	1890.67	2071.63	2106.23	1964.06	2057.26	2129.94	2134.59
MARYLAND	experimental	experimental	17.75	94.9262	51.6029	75.0893	89.2179	5234.16	646.36	702.145	666.66	732.062	752.671	769.536	712.117	749.7	674.871	758.943	728.813	780.265	746.853	876.073	800	825.909	827.237	858.815	865.178	889.904	869.865	985.114	919.511	902.769	1033.95	1019.91	1033.52	1075.13	1050.84	1081.68	1113.16	1159.45	1161.97	1207.06	1254.49	1270.91	1288.68	1319.93	1354.65	1387.67	1395.22	1456.15	1469	1471.41	1497.05	1512.45	1511.34	1559.37	1566.99	1607.11	1588.26	1624.4	1629.63	1681.92	1686.04	1737.38	1732.76	1639.67	1679.93	1731.1	1595.52	1654.24	1714.84	1731.23
MASSACHUSETTS	experimental	experimental	15.25	190.376	85.4646	176.558	119.912	7400.77	851.501	842.596	802.565	889.293	908.875	1039.24	900.298	983.442	1006.67	1044.3	1056.58	1126.69	1102.69	1322.35	1210.32	1327.44	1334	1429.13	1428.68	1551.86	1491.47	1711.37	1555.73	1556.88	1776.74	1782.6	1811.12	1919.77	1887.28	2002.15	2014.6	2102.04	2096.3	2137.93	2251.98	2332.07	2234.85	2372.05	2361.55	2486.68	2432.11	2527.45	2548.21	2554.53	2551.03	2619.89	2561.18	2645.18	2626.65	2632.39	2666.81	2711.45	2616.54	2808.78	2740.54	2854.95	2763.63	2653.78	2733.96	2821.91	2501.24	2641.42	2671.01	2708.85
MICHIGAN	experimental	experimental	18.5	104.362	34.579	96.876	28.3782	8972.6	687.719	679.725	653.377	744.201	776.709	779.913	748.736	768.413	840.279	852.809	848.914	919.857	922.949	1074.75	994.096	1098.7	1163.8	1211.65	1247.35	1355.99	1389.63	1513.11	1382.68	1445.68	1566.34	1605.64	1635.68	1748.83	1695.35	1735.93	1809.06	1903.25	1910.16	1931.03	2026.35	2147.09	2100.64	2180.71	2151.05	2209.16	2281.46	2330.93	2220.74	2389.72	2395.33	2396.63	2398.66	2454.74	2452.48	2440.79	2437.05	2473.57	2466.32	2493.02	2688.29	2476.59	2561.48	2469.39	2557.41	2636.33	2479.95	2572.19	2629.97	2660.42
MINNESOTA	experimental	experimental	15.5	110.582	31.2802	117.524	14.79	6259.13	796.516	740.015	758.218	843.443	861.318	854.021	848.117	859.214	968.63	960.053	961.059	1044.53	1019.02	1151.18	1096.82	1155.83	1206.3	1228.37	1197.32	1270.53	1334.35	1419.74	1374.01	1437.64	1538.78	1534.46	1559.21	1633.46	1510.17	1556.28	1607.77	1700.53	1698.65	1692.86	1747.49	1851.09	1787.35	1825.19	1829.57	1916.21	1868.93	1911.88	1930.63	1932.39	1915.84	1926.25	1917.69	1995.04	1965.84	1976.88	1970.66	2054.98	1997.95	2052.14	2062.55	2139.64	2088.95	2073.94	2104.77	2211.64	1977.07	2074.61	2122.48	2166.57
MISSISSIPPI	control	control	#N/A	179.644	38.2751	167.843	47.4876	6022.02	667.2	631.685	651.097	723.364	750.977	729.918	784.889	1286.19	825.861	805.727	844.282	921.605	941.622	979.773	975.321	1028.95	1106.61	1169.77	1168.19	1194.31	1268.91	1288.43	1251.53	1298.64	1445.45	1365.67	1460.16	1514.18	1426.78	1464.98	1510.84	1619.42	1651.71	1631.51	1728.08	1785.36	1788.96	1813.61	1873.89	1944.94	1964.57	1961.47	2033.64	2037.77	2094.81	2022.62	2022.32	2093.03	2078.45	2037.87	2110.77	2070.32	2138.03	2075.33	2119.53	2176.56	2212.73	2120.76	2224.44	2329.05	2308.3	2386.33	2460.48	2520.36
MISSOURI	control	control	20.75	165.415	131.246	130.351	76.3624	6869.31	970.841	939.561	928.266	939.313	996.419	996.277	959.609	894.057	998.683	1000.74	986.167	1052.33	1058.34	1115.38	1122.07	1172.9	1148.95	1222.91	1300.42	1419.04	1472.49	1792.32	1608.4	1615.96	1841.35	1676.32	1398.78	1586.6	1619.58	1645.61	1772.55	1831.57	1856.68	1900.94	1957.12	2004.73	1927.93	1969.64	2072.52	2130.78	2059.2	2116.12	2151.97	2131.63	2159.49	2164.22	2192.78	2270.56	2233.62	2240.92	2312.38	2528.45	2483.16	2490.7	2447.94	2499.52	2466.26	2484.66	2722.5	2671.08	2537.62	2536.47	2628.24	2811.36
MONTANA	experimental	experimental	9.5	51.7644	88.5032	78.6708	78.7614	2272.62	572.799	536.644	539.6	570.778	589.377	572.864	560.452	583.449	623.728	607.456	605.62	663.375	655.701	728.126	678.936	738.768	731.612	755.601	760.225	796.108	783.145	877.866	853.654	866.383	946.683	912.785	971.65	1008.26	904.528	949.208	984.682	1035.91	1042.2	1004.06	1046.2	1113.91	1093.67	1113.28	1154.97	1187.99	1191.26	1277.73	1251.22	1277.27	1292.71	1318.64	1345.37	1363.71	1349.95	1387.38	1401.39	1432.11	1460.34	1476	1537.05	1535.35	1562.2	1544.87	1605.85	1660.32	1491.86	1560.4	1645.8	1693.9
NEBRASKA	control	control	#N/A	124.697	80.3587	112.626	77.7202	3747.35	582.59	562.682	546.935	562.031	582.71	591.798	579.645	569.928	630.881	612.357	599.68	636.182	627.359	672.021	657.505	702.425	683.432	724.051	742.119	790.884	783.146	848.602	843.551	897.433	930.838	875.722	918.835	954.134	884.199	877.11	970.89	1015.15	1029.32	1037.95	1087.92	1158.99	1124.93	1149.17	1173.24	1249.18	1240.89	1259.19	1287.62	1297.66	1321.7	1316.59	1357.94	1396.2	1389.69	1414.65	1434.45	1474.62	1475.81	1505.96	1547.53	1583.82	1594.5	1554.3	1596.54	1708.38	1544.85	1664.89	1710.32	1770.73
NEVADA	experimental	experimental	15.5	58.1981	42.8938	71.7792	60.3101	2388.12	350.42	382.092	357.144	386.692	389.099	389.496	386.033	392.407	382.827	412.292	412.116	436.172	414.843	493.622	457.211	466.926	436.78	503.344	488.455	527.538	513.671	570.562	526.306	541.188	585.924	611.798	612.87	617.486	569.953	587.814	614.538	644.783	675.524	659.173	682.214	721.702	717.804	754.635	746.054	777.233	778.751	833.668	826.105	856.873	858.448	874.925	874.452	898.939	873.579	882.857	906.068	906.764	907.935	906.489	921.586	976.98	1005.68	920.863	991.949	1025.45	871.738	913.303	953.399	979.27
NEW HAMPSHIRE	experimental	experimental	16.25	224.368	146.208	213.833	141.946	8272.48	975.798	955.517	931.063	980.075	1045.53	1130.32	1038.84	1096.52	1106.88	1147.35	1150.68	1202.6	1170.68	1399.17	1342.55	1428.67	1432.24	1515.15	1530.08	1611.91	1601.58	1755.81	1677.86	1705.97	1858.9	1808.01	1912.04	1884.5	1903.4	1950.91	2044.39	2132.96	2144.22	2170.04	2312.68	2395.33	2305.46	2442.37	2525.89	2541.27	2572.75	2683.15	2729.11	2739.03	2763.11	2872.33	2852.64	2919.88	2903.85	2972.85	3052.18	3000.06	3026.08	3180.74	3216.94	3272.18	3194.54	3232.85	3299.16	3420.91	3203.54	3338.72	3435.86	3471.37
NEW JERSEY	experimental	experimental	12.75	69.1734	98.7123	71.177	104.879	2456.02	386.933	435.964	414.088	428.655	472.278	486.406	421.74	484.146	500.585	506.743	494.263	531.151	514.483	631.658	557.426	606.785	592.581	628.45	628.2	663.89	650.997	741.303	682.822	684.177	784.328	764.746	777.539	796.733	787.094	814.709	817.032	867.767	865.411	889.799	943.089	979.181	954.047	1006.71	1018.04	1066.56	1066.93	1119.04	1119.53	1148.63	1147.59	1166.68	1164.72	1210.43	1194.95	1230.19	1238.4	1268.25	1277.34	1285.44	1327.26	1377.06	1334.2	1280.2	1318.7	1395.54	1233.3	1320.02	1359.61	1379.92
NEW MEXICO	experimental	experimental	10.5	57.2051	10.3523	41.9946	33.7718	1886.3	472.999	424.803	378.19	396.122	408.051	436.325	436.066	463.646	491.694	494.899	518.447	535.788	544.489	577.283	586.461	612.9	530.835	617.339	638.494	642.843	640.276	694.368	644.538	682.757	716.472	680.573	700.441	715.377	648.527	644.768	701.87	731.071	761.522	754.081	795.273	832.967	854.485	872.56	886.28	912.437	911.594	940.203	903.895	931.195	803.241	775.717	746.854	717.539	715.203	726.479	738.907	743.649	762.027	758.943	760.092	789.19	877.849	679.474	810.849	821.857	784.986	815.311	833.335	856.244
NEW YORK	experimental	experimental	16	117.204	67.4891	137.887	55.4934	3270.29	361.78	327.143	343.349	351.594	394.138	399.052	385.266	418.368	430.551	442.092	438.875	469.688	465.771	560.775	510.277	547.315	545.497	587.869	588.479	629.263	631.645	679.069	680.917	664.799	737.069	749.316	773.671	802.571	787.094	823.156	818.179	841.858	854.455	878.605	949.476	1004.99	980.427	1047.64	1046.94	1109.32	1117.78	1160.45	1154.89	1163.87	1165.82	1203.18	1191.59	1246.73	1244.12	1282.85	1275.73	1313.17	1329.07	1337.19	1365.05	1427.89	1388.22	1239.06	1303.84	1374.3	1267.42	1356.38	1387.31	1426.57
NORTH CAROLINA	control	control	#N/A	172.023	93.2846	161.129	89.6542	5635.7	808.853	764.733	733.979	827.511	847.991	833.414	808.433	838.98	725.175	790.75	825.721	882.594	873.879	1022.39	938.433	1010.37	1014.35	1075.08	1058.87	960	1113.46	1217.7	1135.69	1143.66	1298.54	1284.48	1327.78	1389.22	1304.06	1381.87	1454.93	1494.85	1503.55	1597.88	1603.11	1680.42	1633.67	1736.95	1770.5	1812.95	1804.48	1882.19	1903.09	1929.48	1955.88	1965.33	1960.36	2031.48	2044.86	2008.83	2049.77	2125.62	2177.7	2243.05	2258.8	2220.47	2274.28	2180.4	2277.71	2365.16	2056.61	2150.88	2236.64	2243.42
NORTH DAKOTA	experimental	control	19	69.354	48.5277	53.6787	0.270344	4672.08	459.592	515.796	496.635	567.997	610.516	581.556	549.99	634.193	650.254	618.445	616.603	681.642	693.966	734.711	690.462	741.284	790.504	732.158	737.062	718.78	810.649	823.27	790.245	830.723	923.492	872.125	916.192	982.264	997.686	993.699	1021.23	1059.96	1026.63	1045.28	1112.04	1156.47	1129.59	1135.25	1146.37	1177.89	1215.8	1195.19	1188.03	1073.07	1166.83	1177.16	1201.53	1218.32	1213.53	1211.41	1251.41	1271.28	1297.3	1260.03	1317.92	1340.92	1355.81	1281.95	1278.27	1407.8	1234.05	1268.92	1342.73	1368.41
OHIO	experimental	control	19	68.3351	12.7291	-21.4531	34.7656	6978.04	1017.38	1051.54	1011.22	1143.31	1178.92	1182.88	1123	1088.97	1325.32	1125.17	1222.63	1293.28	1322.68	1388.88	1268.9	1497.99	1577.36	1628.87	1449.7	1317.15	1483.14	1663.59	1428.51	1454.51	1491.69	1599.17	1525.72	1543.41	1576.54	1545.59	1510.08	1686.07	1407.73	1550.53	1596.99	1720.15	1603.01	1670.29	1689.96	1748.97	1741.27	1704.36	1730.78	1801.64	1783.43	1785.66	1800.33	1895.12	1831.06	1793.2	1721.79	1776.9	1774.74	1796.46	1878.47	1895.82	1885.73	1834.31	1881.89	1976.14	1844.31	1938.45	1991.13	1961.2
OKLAHOMA	experimental	experimental	18.5	59.3298	42.9473	44.359	54.1873	5003.98	662.762	634.785	638.154	666.257	694.782	698.986	688.525	721.53	715.037	709.658	695.918	738.833	717.296	788.535	772.092	794.853	805.226	838.918	843.458	826.916	857.409	932.143	872.271	914.005	981.597	947.245	1018.13	1065.25	898.395	948.582	1037.45	1104.04	1095.51	1111.68	1149.08	1173.99	1175.04	1196.58	1213.03	1249.77	1256.44	1284.73	1315.96	1316.32	1329.96	1337.24	1335.84	1379.51	1389.84	1375.48	1395.74	1399.02	1400.79	1414.01	1443.67	1458.49	1483.74	1444.52	1498.34	1553.11	1414.68	1495.22	1543.44	1573.07
OREGON	experimental	experimental	14.75	68.4763	39.2459	71.6086	50.7287	4470.03	700.979	713.716	685.377	716.097	747.326	754.42	708.703	742.643	742.652	776.866	762.766	793.164	798.171	908.9	861.312	890.691	867.227	955.27	956.158	973.16	981.659	1115.89	1006.66	1056.88	1116.46	1150.21	1146.48	1175.19	1149.9	1163.94	1198.34	1252.68	1245.59	1253.81	1273.04	1317.51	1304.95	1353.99	1339.64	1372.72	1331.96	1430.29	1400.12	1391.16	1380.09	1430.45	1413.47	1436.84	1448.63	1510.5	1486.95	1530.21	1530.38	1592.48	1607.21	1686.93	1670.68	1689.02	1737.43	1833.97	1652.51	1754.78	1795.55	1841.62
PENNSYLVANIA	experimental	experimental	18	36.3679	34.8173	8.45724	70.2346	6322.67	678.263	715.526	723.916	783.021	812.593	810.102	723.26	814.731	840.505	874.583	842.195	903.491	899.969	1069.08	980.243	990.25	1006.1	1074.05	1080.65	1066.65	1031.92	1203.62	1049.76	1030.9	1270.18	1261.21	1227.71	1328.16	1349.76	1326.58	1350.43	1424.97	1404.31	1467.97	1498.04	1570.08	1512.17	1588.35	1605.3	1616.86	1663.41	1648.86	1621.53	1631.72	1630.51	1651.97	1633.14	1687.14	1667.07	1684.58	1673.9	1683.06	1709.08	1714.85	1752.83	1816.07	1763.01	1753.93	1763.77	1803.3	1714.39	1786.12	1847.24	1875.06
RHODE ISLAND	experimental	experimental	13.25	216.326	297.486	155.449	294.792	7633.05	1196.75	1159.65	1109.36	1184.29	1203.44	1392.82	1206.34	1272.4	1281.16	1308.1	1310.67	1395.66	1357.98	1638.21	1514.33	1653.7	1645.15	1807.3	1838.67	2010.8	1976.28	2265.8	2050.93	2065.84	2310.76	2338.72	2358.97	2409.95	2346.09	2430.47	2458.54	2572.54	2618.9	2674.73	2818.97	2908.71	2842.13	3005.53	3051.56	3199.58	3181.92	3307.97	3332.9	3354.74	3351.87	3455.73	3491.08	3582.43	3599.45	3627.36	3721.08	3652.68	3511.7	3801.67	3732.82	3867.09	3673.94	3593.23	3705	3738.91	3578.54	3759.14	3772.31	3782.22
SOUTH CAROLINA	control	control	#N/A	226.758	34.1151	194.387	45.2146	8290.1	1149	1046.46	1086.28	1175.34	1198.29	1136.61	1192.61	1237.55	1123.64	1191.62	1233.9	1327.23	1308.12	1449.94	1438.87	1505.35	1538.19	1723.22	1521.86	1547.69	1728.39	1818.96	1742.6	1742.62	1941.96	1928.35	2006.78	2082.23	1932.79	2005.91	2121.83	2229.56	2231.86	2274.06	2373.73	2444.57	2432.37	2494.61	2523.22	2586.98	2563	2647.87	2703.42	2683.04	2721.65	2687.65	2667.39	2780.98	2739.68	2668.98	2785.3	2776.54	2744.15	2874.81	2848.42	2893.86	2961.74	2845.68	2960.85	3079.14	2730.4	2822.23	2893.24	2932.33
SOUTH DAKOTA	control	control	#N/A	106.473	-28.0694	44.0699	-2.29557	6422	901.022	913.065	835.401	752.376	704.665	1097.1	971.933	1091.51	1136.62	1298.68	1059.68	1082.91	1084.89	1101.48	1197.01	983.006	1011.3	1000.01	1117.39	1062.14	1102.98	1175.29	1296.94	1346.73	1508.64	1522.42	1762.81	1490.16	1577	1574.06	1714.09	1556.85	1809	1765.88	1759.14	1809.97	1855.82	1814.44	1782.96	1898.75	1982.41	1670.18	1851.23	1780.19	1831.15	1708.82	1679.04	1747.93	1797.9	1689.04	1730.2	1744.47	1640.92	1710.66	1666.32	1733.51	1680.41	1595.29	1611.6	1600.53	1378.12	1404.25	1447.7	1517.68
TENNESSEE	control	control	#N/A	145.944	47.7953	130.142	54.5214	5969.32	839.809	803.353	818.909	893.745	898.351	893.466	903.438	1019.48	949.52	951.298	979.086	1020.44	1015.91	1100.77	1110.5	1178.56	1172.51	1248.45	1264.52	1302.14	1320.26	1360.57	1320.74	1357.48	1451.12	1435.29	1508.36	1543.87	1416.15	1479.61	1492.8	1580.76	1607.24	1616.18	1686.81	1737.94	1693.65	1755.25	1789.32	1850.99	1805.48	1866.87	1918.76	1921.41	1923.16	1915.18	1918.67	2000.54	1974.33	1968.55	2024.78	2005.43	1996.64	2052.5	2068.27	2101.5	2055	2012.85	2085.61	2177.48	1920.69	2004.65	2072.91	1960.33
TEXAS	control	control	#N/A	121.163	87.2352	98.1518	78.575	4199.58	664.547	660.21	676.593	726.712	746.005	731.354	699.277	716.212	709.686	712.955	695.075	749.057	732.48	803.107	778.522	811.378	830.346	855.799	880.524	882.795	918.25	969.006	880.894	908.649	1015.8	979.024	1045.17	1067.72	969.566	1009.09	1091.62	1129.31	1154.71	1168.07	1206.04	1258.55	1225.88	1264.43	1289.34	1342.19	1313.21	1377.87	1391.88	1413.07	1440.07	1452.63	1440.94	1518.44	1509.45	1524.44	1584.32	1603.48	1601.9	1630.6	1654.18	1730.99	1720.2	1684.18	1739.27	1805.65	1488.58	1558.82	1613.54	1615.22
UTAH	control	control	20	275.606	174.577	254.016	173.936	6974.55	866.539	869.245	873.636	914.424	948.178	957.124	940.709	975.458	1004.56	1013.67	1025.16	1057.32	1064.23	1168.79	1144.11	1204.17	1171.98	1275.93	1355.75	1383.2	1446.58	1494	1481.29	1498.47	1669.98	1636.55	1686.52	1783.76	1599.57	1646.57	1783.28	1945.13	1943.61	1991.16	2050.08	2175.13	2159.29	2220.84	2280.28	2428.22	2345.65	2456.76	2521.3	2544.83	2554.4	2612.96	2636.17	2763.45	2758.09	2785.63	2855.29	2975.12	2866.38	2947.87	3031.13	3155.01	3089.46	3117.44	3232.4	3362.02	2787.84	2881.42	2941.49	3095.52
VERMONT	experimental	experimental	13.25	79.9287	106.847	80.8199	103.576	4265.64	687.827	697.47	692.394	751.804	737.462	800.448	734.43	809.2	828.666	813.285	811.178	907.562	854.529	1025.18	966.392	1035.78	1025	1018.92	1057.24	1096.58	1092.91	1179.62	1102.58	1094.2	1189.75	1185.6	1196.61	1244.84	1277.17	1276.84	1293.04	1340.76	1319.49	1324.14	1403.17	1445.29	1413.04	1486.94	1506.45	1528.14	1550.58	1580.3	1544.77	1584.98	1569.65	1587.16	1566.61	1633.56	1613.82	1606.48	1627.07	1645.35	1617.68	1706.13	1726.01	1725.71	1790.14	1626.15	1710.62	1805.52	1725.72	1788.53	1817.84	1859.95
VIRGINIA	control	control	20.75	148.885	37.2709	136.566	42.7539	6536.42	790.786	802.515	746.665	835.572	886.946	891.329	862.306	905.79	844.336	932.476	955.978	1017.99	1010.26	1133.78	1093.18	1137.21	1152.11	1228.31	1207.44	1149.14	1294.39	1412.51	1307.37	1354.08	1503.23	1526.75	1562.76	1613.14	1545.52	1604.74	1681.57	1704.59	1744.12	1760.75	1837.22	1858.04	1821.4	1922.03	1941.57	1993.55	1984.55	2071.47	2074.61	2088.01	2093.19	2107.41	2086.53	2149.99	2144.49	2138.17	2179.11	2171.05	2140.53	2258	2251.21	2266.57	2259.99	2179.34	2239.09	2291.91	2031.77	2131.97	2192.59	2189.27
WASHINGTON	experimental	experimental	14.5	67.5639	57.359	68.1786	82.3373	4305.53	720.627	730.061	692.841	715.28	744.998	772.058	736.073	771.055	765.853	781.275	786.248	811.149	802.549	920.889	858.208	892.029	853.748	953.985	956.379	980.882	972.408	1111.1	1013.51	1060	1110.86	1121.16	1129.74	1142.36	1123.95	1146.13	1152.78	1211.14	1222.72	1238.56	1267.38	1315.66	1327.62	1373.43	1354.62	1404.07	1391.56	1469.02	1446.84	1449.83	1444.04	1478.4	1458.21	1484.64	1497.8	1548.27	1521.08	1580.54	1544.53	1617.2	1607.88	1670.93	1619.06	1596.51	1643.99	1710.17	1482.2	1550.02	1584.21	1639.34
WEST VIRGINIA	control	control	#N/A	62.0684	5.04423	46.4077	-15.7977	4893.26	893.517	853.673	837.082	932.121	999.862	961.363	935.743	1038.37	952.381	1070.27	1040.04	1104.37	1088.85	1270.87	1199.19	1272.7	1233.87	1290.63	1305.36	1326.75	1353.35	1376.96	1305.15	1300.07	1315.25	1233.14	1202.97	1256.11	1191.12	1200.38	1204.61	1297.15	1238.1	1266.93	1342.04	1367.24	1328.21	1371.8	1338.27	1319.18	1333.17	1314.34	1327.39	1308.07	1312.89	1280.52	1278.12	1300.32	1303.75	1308.19	1307.63	1313.99	1352.16	1315.65	1344.19	1358.35	1390.1	1252.44	1308.89	1355.81	1363.75	1426.37	1433.11	1425.51
WISCONSIN	control	control	#N/A	192.126	-64.1461	123.547	-97.5013	7964.07	1006.48	1011.59	979.915	1106.23	1114.2	1131.75	1098.26	1067.43	1206.62	1224.09	1229.18	1316.77	1303.22	1392.59	1385.47	1480.79	1494.31	1542.33	1555.55	1663.49	1676.86	1791.47	1710.61	1856.56	1906	1876.53	1977.49	2041.61	1824.09	1953.49	2039.24	2147.25	2229.32	2193.08	2236.95	2363.16	2279.92	2343.26	2350.23	2454.05	2345.23	2342.41	2316.46	2291.24	2244.94	2186.71	2166.9	2223.84	2177.67	2158.81	2167.65	2185.58	2147.63	2186.78	2203.31	2200.53	2201.59	2153.98	2189.84	2266.86	2058.86	2166.74	2174.29	2187.83
WYOMING	control	control	#N/A	97.3863	52.3561	85.9584	39.4675	3347.01	478.569	461.671	458.773	474.949	493.553	500.657	471.949	516.1	530.572	531.822	528.978	580.656	578.61	648.975	649.302	676.855	645.953	701.658	686.831	758.901	729.887	759.009	698.717	689.133	737.294	757.363	796.835	852.053	771.802	797.935	861.363	915.913	941.704	896.355	951.505	968.147	980.212	1015.7	1033.79	1072.17	1077.58	1091.2	1094.32	1081.21	1141.74	1076.49	1107.37	1119.83	1189.49	1173.26	1199.96	1219.62	1207.15	1239.02	1287.11	1284.5	1375	1265.2	1360.74	1418.27	1417.7	1460.35	1532.58	1595.06
US TOTAL									#N/A	#N/A	#N/A	#N/A	#N/A	#N/A	#N/A	#N/A	#N/A	#N/A	#N/A	#N/A	#N/A	#N/A	#N/A	#N/A	#N/A	#N/A	#N/A	#N/A	#N/A	#N/A	#N/A	#N/A	#N/A	#N/A	#N/A	#N/A	#N/A	#N/A	#N/A	#N/A	#N/A	#N/A	#N/A	#N/A	#N/A	#N/A	#N/A	#N/A	#N/A	#N/A	#N/A	#N/A	#N/A	#N/A	#N/A	#N/A	#N/A	#N/A	#N/A	#N/A	#N/A	#N/A	#N/A	#N/A	#N/A	#N/A	#N/A	#N/A	#N/A	#N/A	#N/A	#N/A
		Amphetamine	2y	3y		multiplier	0.001
Control Transition		MC -, Pre	0.135391	0.154366
16		MC -, Post	0.0650967	0.0699027
		MC +, Pre	0.0908109	0.0931047
		MC +, Post	0.075751	0.0692881																							multiplier	0.001
	2y					3y																					Sum 3y before inflection
	MC -, Pre	MC -, Post		MC +, Pre	MC +, Post			MC -, Pre	MC -, Post		MC +, Pre	MC +, Post		t-Test: Paired Two Sample for Means				t-Test: Paired Two Sample for Means				t-Test: Two-Sample Assuming Equal Variances				t-Test: Two-Sample Assuming Equal Variances				MC -, Pre	MC +, Pre		t-Test: Two-Sample Assuming Equal Variances
ALABAMA	0.173415	0.0824774	ALASKA	0.0927563	0.0572863		ALABAMA	0.202907	0.0751536	ALASKA	0.0790726	0.0454544			2y				3y				2y				3y			8.40526	3.59043			Sum 3y before inflection
GEORGIA	0.186864	0.0897469	ARIZONA	0.0526842	0.085606		ARKANSAS	0.150857	0.0657478	ARIZONA	0.0252278	0.0801449			MC -, Pre	MC -, Post			MC-, Pre	MC -, Post			MC -, Pre	MC +, Pre			MC -, Pre	MC +, Pre		4.89865	3.09839			MC -, Pre	MC +, Pre
IDAHO	0.116045	0.0939782	ARKANSAS	0.0566231	0.0911931		GEORGIA	0.170818	0.0694147	CALIFORNIA	0.0306714	0.00719081		Mean	13.5391	6.50967		Mean	15.4366	6.99027		Mean	13.5391	9.08109		Mean	15.4366	9.31047		3.96191	6.5451		Mean	5.73357	4.97282
INDIANA	0.152255	0.109815	CALIFORNIA	0.0210708	0.0311378		IDAHO	0.135375	0.107753	COLORADO	0.0810351	0.105645		Variance	25.2725	32.4752		Variance	34.8314	39.3461		Variance	25.2725	31.8175		Variance	34.8314	26.2338		5.74645	2.80918		Variance	2.21823	6.0043
IOWA	0.096102	0.0961932	COLORADO	0.0535897	0.105912		INDIANA	0.142128	0.0867994	CONNECTICUT	0.0973693	0.0894014		Observations	20	20		Observations	24	24		Observations	20	31		Observations	24	27		4.74459	3.30017		Observations	20	31
KANSAS	0.174295	0.126833	CONNECTICUT	0.0765566	0.103538		IOWA	0.122693	0.0877784	DELAWARE	0.0589827	-0.0110009		Pearson Correlation	0.560465			Pearson Correlation	0.568965			Pooled Variance	29.2796			Pooled Variance	30.2694			5.68279	3.68455		Pooled Variance	4.53623
KENTUCKY	0.12365	0.0927914	DELAWARE	0.138769	0.0237965		KANSAS	0.20659	0.110848	DISTRICT OF COLUMBIA	0.0893537	0.138763		Hypothesized Mean Difference	0			Hypothesized Mean Difference	0			Hypothesized Mean Difference	0			Hypothesized Mean Difference	0			4.361	7.9835		Hypothesized Mean Difference	0
MISSISSIPPI	0.167843	0.0474876	DISTRICT OF COLUMBIA	0.117763	0.133179		KENTUCKY	0.124802	0.0765407	FLORIDA	0.136618	0.0664909		df	19			df	23			df	49			df	49			6.02202	4.19356		df	49
MISSOURI	0.130351	0.0763624	FLORIDA	0.125419	0.0832652		LOUISIANA	0.292744	0.24703	HAWAII	0.0623593	0.0221675		t Stat	6.20898			t Stat	7.3089			t Stat	2.87257			t Stat	3.96907			6.86931	4.00502		t Stat	1.24539
NEBRASKA	0.112626	0.0777202	HAWAII	0.0533545	0.0433857		MISSISSIPPI	0.179644	0.0382751	ILLINOIS	0.125079	0.0878889		P(T<=t) one-tail	2.88901e-06			P(T<=t) one-tail	9.74688e-08			P(T<=t) one-tail	0.00300087			P(T<=t) one-tail	0.000117755			3.74735	2.15126		P(T<=t) one-tail	0.109455
NORTH CAROLINA	0.161129	0.0896542	ILLINOIS	0.126756	0.0985556		MISSOURI	0.165415	0.131246	MAINE	0.121908	0.00284494		t Critical one-tail	1.72913			t Critical one-tail	1.71387			t Critical one-tail	1.67655			t Critical one-tail	1.67655			5.6357	3.85364		t Critical one-tail	1.67655
SOUTH CAROLINA	0.194387	0.0452146	LOUISIANA	0.237656	0.101353		NEBRASKA	0.124697	0.0803587	MARYLAND	0.0949262	0.0516029		P(T<=t) two-tail	5.77802e-06			P(T<=t) two-tail	1.94938e-07			P(T<=t) two-tail	0.00600174			P(T<=t) two-tail	0.00023551			8.2901	12.7864		P(T<=t) two-tail	0.218911
SOUTH DAKOTA	0.0440699	-0.00229557	MAINE	0.119652	-0.0282792		NORTH CAROLINA	0.172023	0.0932846	MASSACHUSETTS	0.190376	0.0854646		t Critical two-tail	2.09302			t Critical two-tail	2.06866			t Critical two-tail	2.00958			t Critical two-tail	2.00958			6.422	4.09259		t Critical two-tail	2.00958
TENNESSEE	0.130142	0.0545214	MARYLAND	0.0750893	0.0892179		NORTH DAKOTA	0.069354	0.0485277	MICHIGAN	0.104362	0.034579																		5.96932	5.23416
TEXAS	0.0981518	0.078575	MASSACHUSETTS	0.176558	0.119912		OHIO	0.0683351	0.0127291	MINNESOTA	0.110582	0.0312802		t-Test: Paired Two Sample for Means				t-Test: Paired Two Sample for Means				t-Test: Two-Sample Assuming Equal Variances				t-Test: Two-Sample Assuming Equal Variances				4.19958	7.40077
UTAH	0.254016	0.173936	MICHIGAN	0.096876	0.0283782		SOUTH CAROLINA	0.226758	0.0341151	MONTANA	0.0517644	0.0885032			2y				3y				2y				3y			6.97455	8.9726
VIRGINIA	0.136566	0.0427539	MINNESOTA	0.117524	0.01479		SOUTH DAKOTA	0.106473	-0.0280694	NEVADA	0.0581981	0.0428938			MC +, Pre	MC +, Post			MC +, Pre	MC +, Post			MC -, Post	MC +, Post			MC -, Post	MC +, Post		6.53642	6.25913
WEST VIRGINIA	0.0464077	-0.0157977	MONTANA	0.0786708	0.0787614		TENNESSEE	0.145944	0.0477953	NEW HAMPSHIRE	0.224368	0.146208		Mean	9.08109	7.5751		Mean	9.31047	6.92881		Mean	6.50967	7.5751		Mean	6.99027	6.92881		4.89326	2.27262
WISCONSIN	0.123547	-0.0975013	NEVADA	0.0717792	0.0603101		TEXAS	0.121163	0.0872352	NEW JERSEY	0.0691734	0.0987123		Variance	31.8175	32.1617		Variance	26.2338	36.7273		Variance	32.4752	32.1617		Variance	39.3461	36.7273		7.96407	2.38812
WYOMING	0.0859584	0.0394675	NEW HAMPSHIRE	0.213833	0.141946		UTAH	0.275606	0.174577	NEW MEXICO	0.0572051	0.0103523		Observations	31	31		Observations	27	27		Observations	20	31		Observations	24	27		3.34701	8.27248
			NEW JERSEY	0.071177	0.104879		VIRGINIA	0.148885	0.0372709	NEW YORK	0.117204	0.0674891		Pearson Correlation	0.379461			Pearson Correlation	0.609639			Pooled Variance	32.2833			Pooled Variance	37.9566				2.45602
			NEW MEXICO	0.0419946	0.0337718		WEST VIRGINIA	0.0620684	0.00504423	OKLAHOMA	0.0593298	0.0429473		Hypothesized Mean Difference	0			Hypothesized Mean Difference	0			Hypothesized Mean Difference	0			Hypothesized Mean Difference	0				1.8863
			NEW YORK	0.137887	0.0554934		WISCONSIN	0.192126	-0.0641461	OREGON	0.0684763	0.0392459		df	30			df	26			df	49			df	49				3.27029
			NORTH DAKOTA	0.0536787	0.000270344		WYOMING	0.0973863	0.0523561	PENNSYLVANIA	0.0363679	0.0348173		t Stat	1.33075			t Stat	2.46946			t Stat	-0.653805			t Stat	0.0355603				4.67208
			OHIO	-0.0214531	0.0347656					RHODE ISLAND	0.216326	0.297486		P(T<=t) one-tail	0.0966492			P(T<=t) one-tail	0.0102088			P(T<=t) one-tail	0.258147			P(T<=t) one-tail	0.485889				6.97804
			OKLAHOMA	0.044359	0.0541873					VERMONT	0.0799287	0.106847		t Critical one-tail	1.69726			t Critical one-tail	1.70562			t Critical one-tail	1.67655			t Critical one-tail	1.67655				5.00398
			OREGON	0.0716086	0.0507287					WASHINGTON	0.0675639	0.057359		P(T<=t) two-tail	0.193298			P(T<=t) two-tail	0.0204177			P(T<=t) two-tail	0.516294			P(T<=t) two-tail	0.971777				4.47003
			PENNSYLVANIA	0.00845724	0.0702346									t Critical two-tail	2.04227			t Critical two-tail	2.05553			t Critical two-tail	2.00958			t Critical two-tail	2.00958				6.32267
			RHODE ISLAND	0.155449	0.294792																										7.63305
			VERMONT	0.0808199	0.103576																										4.26564
			WASHINGTON	0.0681786	0.0823373																										4.30553

### Sheet: Lisdexamfetamine C
STATE NAME	2y: Control or Experimental	3y: Control or Experimental	Transition	Slope 3 y Before	Slope 3 y After	Slope 2 y Before	Slope 2 y After	Sum 3y before inflection	6	6.25	6.5	6.75	7	7.25	7.5	7.75	8	8.25	8.5	8.75	9	9.25	9.5	9.75	10	10.25	10.5	10.75	11	11.25	11.5	11.75	12	12.25	12.5	12.75	13	13.25	13.5	13.75	14	14.25	14.5	14.75	15	15.25	15.5	15.75	16	16.25	16.5	16.75	17	17.25	17.5	17.75	18	18.25	18.5	18.75	19	19.25	19.5	19.75	20	20.25	20.5	20.75	21	21.25	21.5	21.75
ALABAMA	control	control	#N/A	85.3524	4.59437	123.013	17.6325	4911.38	0	0	0	0	0	53.8913	102.509	197.394	223.222	285.148	448.459	566.531	584.099	595.263	659.224	755.951	766.945	794.962	745.88	915.368	946.316	926.73	985.695	1111.22	1178.66	1140.34	1100.98	1258.34	1229.45	1183.78	1192.38	1305.77	1255.69	1219.76	1259.46	1373.29	1335.05	1323.38	1408.96	1467.65	1486.97	1417.61	1453.97	1502.27	1500.14	1415.71	1431.34	1506.25	1475.62	1414.13	1433.21	1484.48	1482.39	1421.71	1442.84	1497.47	1472.38	1289.89	1363.37	1408.05	1295.94	1326.55	1345.9	1371.34
ALASKA	experimental	experimental	16.75	42.0829	35.2462	40.5418	28.9558	946.659	0	0	0	0	0	2.95871	5.92661	19.5532	30.1565	41.7544	55.4478	60.568	66.5461	71.761	89.9638	84.8387	91.8243	101.464	120.655	120.814	139.936	142.818	145.14	156.748	169.681	182.662	181.32	183.138	193.807	213.416	199.608	223.293	221.804	238.299	263.263	275.514	253.893	286.347	283.756	317.154	338.776	321.697	321.467	337.684	319.964	326.291	342.624	344.89	348.604	357.802	372.748	366.613	358.453	399.783	400.025	439.928	424.321	405.451	437.654	450.366	431.951	463.814	499.807	503.316
ARIZONA	experimental	experimental	12.75	13.8605	31.5824	24.7889	22.5534	1343.9	0	0	0	0	0	40.1111	53.6508	113.906	122.562	152.409	199.837	243.64	261.035	266.06	272.197	297.198	355.357	352.095	339.246	346.309	322.827	316.861	333.57	351.702	373.703	368.905	360.811	394.717	385.79	394.386	385.992	419.221	408.466	405.455	409.026	436.188	437.542	443.569	451.609	491.404	486.602	480.442	482.633	507.691	506.143	490	498.03	541.324	536.461	581.173	678.393	565.323	534.319	539.755	547.334	582.566	592.915	558.114	573.404	610.502	499.287	559.4	579.543	588.249
ARKANSAS	experimental	control	19.25	53.4586	-16.4983	-2.477	-65.4489	4119.54	0	0	0	0	0	37.803	85.9714	98.4909	99.5797	100.857	151.131	176.898	192.465	209.961	299.883	422.475	456.982	528.295	520.89	608.838	617.66	625.231	648.913	726.307	749.948	751.785	776.982	926.464	881.85	857.207	853.838	969.995	945.165	915.627	900.995	999.938	978.697	967.691	965.38	1050.81	1053.64	985.1	996.121	1074.31	1064.02	957.324	966.475	1050.48	1018.57	959.887	953.522	987.073	985.119	937.686	940.749	994.597	974.637	818.872	877.719	904.678	845.772	872.282	885.638	933.147
CALIFORNIA	experimental	experimental	18	13.9266	-6.58535	8.6706	7.75077	1028.39	0	0	0	0	0	19.2144	24.1045	44.1136	54.7793	69.6871	88.1506	109.531	115.127	121.789	115.311	131.384	127.695	139.634	119.63	153.34	157.9	165.1	168.369	182.665	191.92	198.723	187.179	208.678	208.797	214.308	217.765	238.806	228.367	233.367	230.664	246.31	246.011	254.588	257.335	270.459	268.967	275.597	273.447	289.255	282.69	283.997	276.415	290.812	284.68	285.048	280.819	295.518	287.153	292.82	289.699	298.185	297.581	273.37	279.982	290.375	248.506	271.112	279.743	291.003
COLORADO	experimental	experimental	14	44.6729	31.563	32.383	48.0954	1214.73	0	0	0	0	0	29.6114	46.616	87.084	104.028	115.422	158.161	188.391	196.439	206.61	211.49	242.851	228.754	262.772	268.561	291.867	301.258	293.503	311.429	308.539	350.934	361.472	355.225	398.102	393.227	389.199	376.113	423.761	409.999	406.295	403.691	456.877	445.194	450.814	475.532	490.452	479.812	475.844	482.581	507.694	486.808	488.17	489.953	513.594	508.709	500.844	504.98	532.532	505.318	510.881	524.924	543.788	544.931	499.059	540.758	568.085	470.768	497.601	526.701	537.266
CONNECTICUT	experimental	experimental	14.5	66.9073	66.969	66.79	90.5037	2597.57	0	0	0	0	0	37.6618	79.8923	137.937	183.554	227.761	271.783	350.358	341.82	368.227	366.474	415.735	434.88	481.234	468.452	547.142	555.102	576.685	577.233	633.885	688.212	698.245	656.712	721.999	727.09	744.24	725.111	798.108	762.214	800.654	783.552	866.786	820.719	869.073	871.295	961.606	964.359	982.678	968.874	1024.54	1005.97	1022.25	976.779	1045.93	1012.72	1013.4	987.632	1040.64	1003.77	1024.61	988.477	1057.51	1021.36	967.667	997.806	1038.16	898.352	1013.77	1025.14	1071.93
DELAWARE	experimental	experimental	15.25	68.1269	-4.80194	16.7342	17.8926	5128.13	0	0	0	0	0	78.8996	58.262	163.489	249.578	288.505	364.374	561.638	625.538	667.463	650.156	793.576	800.641	837.922	834.059	958.349	1050.02	1069.96	1039	1198.15	1275.48	1251.36	1192.55	1351.42	1332.81	1415.87	1343.88	1465	1407.48	1396.2	1365.26	1474.63	1417.04	1470.66	1438.29	1509.84	1528.83	1493.01	1441.9	1566.55	1503.94	1487.33	1436.33	1552.28	1486.99	1429.93	1372.68	1484.71	1408.37	1374.89	1373.41	1435.86	1373.61	1276.92	1293.01	1325.88	1151.44	1156.67	1192.09	1214.25
DISTRICT OF COLUMBIA	experimental	experimental	13.5	70.8271	72.2224	22.527	65.2722	1262.41	0	0	0	0	0	15.6571	56.034	100.459	83.1799	106.786	159.302	192.807	208.233	214.119	246.792	240.82	246.435	292.766	262.104	323.616	322.441	354.247	408.065	453.209	452.701	464.264	411.543	497.405	450.963	465.623	479.043	545.682	525.093	535.395	541.682	576.85	587.86	599.585	660.782	654.536	669.04	683.965	724.842	738.327	737.821	743.475	757.122	784.995	788.603	817.525	791.734	824.781	832.643	869.995	910.869	917.749	899.873	737.107	828.914	823.639	655.461	751.379	802.127	850.836
FLORIDA	experimental	experimental	16.5	37.9176	-21.4006	37.9695	-39.9369	2384.81	0	0	0	0	0	48.8722	88.2393	324.932	238.261	268.728	323.207	401.647	420.695	417.789	404.736	471.321	473.007	474.115	457.873	505.242	502.391	499.807	506.826	568.902	618.633	608.462	554.01	593.594	599.776	625.44	540.647	621.948	615.398	606.815	583.548	650.726	646.922	652.858	641.517	681.345	679.077	664.073	648.458	696.398	686.784	644.372	613.762	672.955	653.204	628.583	605.918	659.328	643.032	627.021	606.853	652.093	655.817	587.358	592.326	627.314	522.706	539.59	534.308	566.177
GEORGIA	control	control	#N/A	3.57517	-37.704	-4.89115	-26.9111	4253.88	0	0	0	0	0	43.1075	139.18	207.86	227.905	281.038	376.811	454.417	461.52	446.911	503.898	571.197	604.309	636.688	526.513	711.381	735.045	713.182	791.008	870.388	970.357	917.64	942.169	1086.17	1075.12	1013.48	1034.29	1130.99	1081.08	1027.15	1051.78	1129.79	1092.57	1054.96	1081.08	1031.84	1034.8	988.721	1010.77	1043.61	1014.48	950.086	971.238	998.495	956.974	909.426	920.394	941.869	921.828	884.619	910.322	945.998	909.253	785.919	836.436	865.248	709.075	738.767	762.144	713.838
HAWAII	experimental	experimental	17.5	1.8107	12.0007	0.544101	10.2547	360.403	0	0	0	0	0	0	2.40062	5.42749	6.73766	5.7496	15.1315	21.6904	24.77	33.301	33.301	43.5158	40.3115	38.3966	45.9862	55.7798	60.3528	55.994	57.88	65.1727	60.1347	73.4861	75.0172	72.2377	86.9457	75.5378	85.3905	85.7189	79.4521	88.1936	79.7791	91.0593	90.8556	98.7091	97.5229	88.9042	84.3114	87.837	104.598	86.7031	94.6886	91.604	93.514	96.3886	102.219	111.383	110.732	106.126	104.482	115.348	121.391	135.802	135.102	120.045	128.168	134.024	123.55	138.809	138.507	125.655
IDAHO	control	control	#N/A	26.7572	25.9599	31.5599	32.7332	1660.45	0	0	0	0	0	29.6896	65.2827	83.0274	92.4952	105.82	136.773	170.835	186.802	199.149	208.943	239.647	224.766	267.49	269.845	305.883	311.841	327.061	337.605	351.661	383.1	388.898	363.929	429.302	411.041	413.765	396.836	438.808	436.327	422.968	425.726	460.574	457.668	464.77	462.216	486.655	486.465	501.243	478.666	515.806	494.39	509.339	511.292	545.688	551.369	548.172	532.94	571.947	543.722	569.923	558.055	592.51	587.178	558.367	595.661	630.826	529.577	562.654	584.614	620.28
ILLINOIS	experimental	experimental	15.75	25.8538	8.51858	25.0536	5.13336	1847.13	0	0	0	0	0	52.6742	61.1293	98.283	140.076	163.894	210.264	232.496	243.912	259.015	253.715	287.144	293.374	303.586	321.573	397.055	399.864	403.452	416.065	424.913	409.016	421.814	420.091	469.83	449.869	465.749	461.679	504.395	477.914	481.329	482.196	523.751	503.291	519.934	534.193	556.334	550.724	550.313	545.169	571.89	557.049	543.735	543.625	573.636	561.527	564.785	558.905	586.779	565.449	574.43	582.804	607.226	599.039	550.026	582.169	608.834	571.034	611.293	645.062	678.152
INDIANA	control	control	#N/A	47.0257	-9.85444	87.4419	31.1394	4435.15	0	0	0	0	0	58.0351	122.059	233.022	315.928	354.001	460.272	546.526	578.411	589.809	617.896	716.519	730.243	741.122	756.876	863.067	880.088	906.849	928.065	1053.54	1089.68	1043.47	1044.55	1164.95	1107.93	1095.15	1069.24	1162.83	1093.36	1095.58	1087.91	1193.12	1130.96	1155.55	1198.77	1261.87	1267.56	1222.7	1239.25	1293.74	1297.07	1253.81	1261.11	1315.16	1282.06	1223.79	1217.26	1264.77	1207.13	1186.79	1206.07	1243.47	1228.51	1091.63	1160.71	1200.26	1029.15	1124.22	1176.46	1162.39
IOWA	control	control	#N/A	50.3535	-9.01686	64.1347	3.58451	3760.06	0	0	0	0	0	32.8328	71.1573	148.592	216.528	251.979	346.29	436.232	463.301	481.154	482.983	552.945	562.17	582.7	571.986	634.675	675.847	715.74	749.242	827.124	879.467	875.664	861.087	968.95	911.445	934.886	914.173	999.556	963.692	963.398	949.192	1022.69	990.229	1026.85	1018.25	1088.27	1101.77	1086.02	1063.55	1146.88	1120.06	1083.09	1059.18	1118.93	1100.08	1086.68	1050.07	1109.39	1056.62	1054.94	1052.1	1106.15	1075.94	970.015	1013.71	1049.2	963.571	1003.11	1016.09	1065
KANSAS	control	control	#N/A	36.6897	16.8861	60.3886	37.4253	3605.66	0	0	0	0	0	35.1361	140.196	242.804	315.905	374.461	472.022	560.249	573.124	580.688	598.107	657.22	626.357	660.117	661.724	726.548	742.146	780.603	783.544	856.795	879.898	863.533	842.866	949.91	876.237	874.254	890.496	964.674	897.198	899.274	878.912	961.284	938.554	931.992	949.578	1022.93	1017.02	1023.49	1041.27	1127.59	1086.54	1070.91	1066.26	1147.72	1088.25	1094.46	1070.52	1138.28	1074.46	1122.6	1126.81	1168.61	1123.23	1035.88	1091.01	1116.47	1008.15	1098.06	1120.69	1172.45
KENTUCKY	control	control	#N/A	23.6829	-19.5813	29.68	-3.52222	3691.56	0	0	0	0	0	45.7577	117.88	235.436	305.166	384.608	495.424	598.01	610.787	640.012	677.998	754.719	757.651	786.113	797.291	859.315	900.063	887.506	925.261	968.541	955.327	898.107	887.67	960.165	921.83	897.506	901.417	970.803	926.471	917.653	923.866	971.414	970.039	972.559	982.118	948.793	950.251	928.057	952.079	990.172	987.761	928.356	931.816	962.069	943.85	905.546	901.801	920.535	913.218	880.602	870.967	895.988	883.942	784.34	810.883	833.582	738.667	787.35	828.064	785.127
LOUISIANA	experimental	control	19.5	0.531168	-52.8842	-64.5034	-61.2642	8123.04	0	0	0	0	0	58.1481	222.973	651.128	627.421	663.683	807.555	1054.43	1099.12	1051.23	1204.6	1396.69	1441.51	1365.28	1479.82	1545.91	1782.79	1661.43	1811.43	2068.14	2164.55	1978.84	2009.87	2236.17	2141.01	2030.93	2061.58	2128.87	2164.01	2019.79	2023.52	2206.09	2103.66	1982.31	2060.09	2170.69	2132.45	1994.02	2015.75	2109.77	2098.49	1899.03	1921.63	2031.93	1952.42	1876.46	1875.99	1940.36	1937.05	1801.12	1869.18	1971.66	1967.95	1665.61	1800.83	1878.66	1772.5	1821.21	1835.75	1952.86
MAINE	experimental	experimental	11	194.097	157.801	184.878	271.884	742.725	0	0	0	0	0	51.5847	44.0841	91.7879	107.678	134.612	221.221	279.214	305.513	370.279	411.903	460.528	493.922	583.091	567.983	640.793	664.194	704.104	750.844	813.693	1055.07	1092.56	1074.19	1134.19	1128.94	1178.22	1122.85	1183.27	1107.92	1157.97	1156.02	1171.74	1145.97	1207.42	1224.3	1230.13	1220.1	1275.29	1228.97	1259.45	1220.3	1260.28	1272.32	1290.56	1262.74	1257.99	1227.61	1254.28	1226.29	1266.29	1264.39	1291.05	1293.79	1231.2	1329.1	1365.13	1266.11	1358.32	1371.92	1413.37
MARYLAND	experimental	experimental	17.75	34.7726	-3.00094	23.1878	21.292	3347.32	0	0	0	0	0	38.7588	70.4013	151.679	166.675	239.581	287.682	387.526	399.991	418.252	423.344	498.785	516.031	537.944	513.827	592.421	615.612	628.233	615.211	702.181	756.045	737.607	692.572	777.592	768.522	773.873	742.477	822.561	785.28	810.798	784.011	846.802	842.377	845.782	812.359	883.526	873.844	897.425	872.343	936.423	942.43	926.223	887.233	953.635	936.014	949.453	896.996	969.072	941.303	955.781	931.352	991.593	973.221	891.51	897.636	949.014	823.461	878.779	889.211	918.917
MASSACHUSETTS	experimental	experimental	15.25	38.4121	33.4553	44.6119	46.989	1230.19	0	0	0	0	0	46.2658	34.0741	55.6733	67.7838	83.1045	109.321	136.111	142.465	158.42	153.211	181.184	172.279	182.101	176.696	207.578	223.351	241.03	241.489	285.927	299.571	303.482	281.568	326.821	318.315	332.847	326.244	355.719	338.255	365.006	363.835	406.068	402.366	439.045	434.997	474.991	476.438	493.566	479.509	520.501	518.491	528.017	498.895	537.714	535.197	548.734	526.036	576.047	557.543	576.856	576.866	616.194	607.422	557.389	575.748	597.119	506.442	566.296	580.226	615.942
MICHIGAN	experimental	experimental	18.5	15.8872	-8.57181	18.5537	-19.2578	2311.44	0	0	0	0	0	61.4058	88.5094	130.851	163.537	201.95	247.655	294.345	322.706	364.983	347.279	402.934	419.56	431.468	403.12	465.018	468.024	475.395	469.34	528.185	540.871	534.41	491.109	559.765	532.036	529.763	508.008	565.207	533.317	547.042	515.072	570.284	547.756	561.797	546.243	591.085	586.081	588.028	564.219	605.231	604.359	588.364	573.924	618.293	618.426	606.547	586.025	640.937	612.593	628.694	614.265	658.78	653.169	572.432	595.002	633.878	580.472	612.618	631.705	670.981
MINNESOTA	experimental	experimental	15.5	43.006	-8.78154	48.2752	11.3494	1575.44	0	0	0	0	0	43.8861	54.0071	97.2393	124.065	141.512	180.873	219.237	225.273	236.941	231.065	258.38	256.007	263.956	263.297	300.159	305.197	307.825	317.928	340.763	364.66	364.246	360.932	410.334	392.66	411.51	402.878	454.208	425.349	442.055	439.535	485.344	477.699	505.573	515.509	562.617	553.437	570.561	568.947	613.442	571.373	579.367	571.44	553.678	550.359	550.624	538.363	577.133	551.381	563.109	568.949	624.145	604.307	576.24	599.911	643.451	555.029	602.536	632.394	669.176
MISSISSIPPI	control	control	#N/A	85.511	-7.52916	92.3928	47.6655	4089.51	0	0	0	0	0	33.3175	105.21	289.985	199.257	208.652	269.305	327.587	427.722	433.928	508.465	592.061	598.644	596.107	625.655	709.902	736.809	706.029	752.064	836.157	914.579	848.278	881.602	1012.63	999.169	968.789	1009.51	1112.03	1110.92	1027.87	1073.67	1165.08	1194.63	1122.2	1176	1257.27	1298.89	1193.9	1250.19	1350.19	1363.25	1241.93	1266.92	1345.24	1322.02	1210.86	1234.36	1251.97	1257.52	1170.15	1200.26	1272.09	1276.81	1011.16	1115.37	1164.46	1121.74	1120.33	1135.39	1202.43
MISSOURI	control	control	20.75	23.1338	22.0032	24.4849	-6.24315	4101.36	0	0	0	0	0	39.1211	100.639	175.321	223.62	270.732	352.047	415.387	437.643	448.738	473.237	557.894	563.177	604.359	657.117	758.118	896.185	906.498	971.012	948.317	977.923	919.529	923.008	1074.85	1027.32	1010.73	994.956	1068.36	1050.9	1037.12	1044.58	1083	1034.97	1024	1069.12	1117.17	1099.2	1074.74	1084.79	1152.16	1112.06	1061.46	1065.47	1120.38	1074.96	1033.54	1026.5	1247.55	1191.57	1134.91	1094.55	1132.8	1100.37	1032.35	1066.92	1103.53	1011.2	1068.56	1088.48	1125.61
MONTANA	experimental	experimental	9.5	76.2741	60.3902	90.9424	61.6695	10.1319	0	0	0	0	0	10.1319	20.4429	68.1055	83.3098	92.9837	121.95	159.089	166.023	186.714	183.743	218.971	227.805	229.323	246.311	279.158	296.552	293.074	323.854	350.228	359.667	370.372	352.807	403.205	386.651	384.767	380.257	411.631	392.05	407.213	391.092	429.105	452.674	439.376	460.749	490.764	503.092	511.533	494.698	549.518	555.313	525.927	529.113	566.406	580.516	561.225	574.742	606.514	611.482	613.056	612.62	638.476	660.704	652.67	653.517	684.925	617.086	645.847	671.84	715.17
NEBRASKA	control	control	#N/A	92.0953	32.5329	107.985	41.5759	2308.8	0	0	0	0	0	45.0849	37.7077	56.4359	75.8855	89.3494	132.949	169.998	194.861	205.967	213.53	242.2	234.17	241.646	273.97	296.061	290.044	306.281	319.535	339.414	403.966	428.396	462.236	531.77	537.393	560.931	561.812	648.66	623.746	627.215	639.829	713.755	698.91	731.859	768.235	809.653	807.106	805.439	831.162	883.012	856.85	830.846	839.063	905.789	899.411	869.128	886.152	951.974	885.711	905.689	900.572	978.888	946.907	860.379	924.57	964.272	854.013	906.664	943.838	1025.91
NEVADA	experimental	experimental	15.5	12.9268	10.281	21.1211	13.8922	730.854	0	0	0	0	0	23.4087	33.0974	57.0975	60.9538	76.0719	95.659	113.688	113.98	114.736	119.521	129.856	125.504	138.145	130.201	148.388	157.644	162.432	166.015	168.636	176.756	184.335	168.066	181.166	189.07	192.553	172.483	188.437	195.734	186.332	185.479	205.875	213.458	213.75	218.347	224.074	240.328	242.808	232.034	264.422	262.626	254.278	242.666	259.943	264.119	260.15	255.127	260.506	265.728	258.407	247.43	270.567	268.419	237.598	228.024	231.068	197.878	197.869	214.035	207.988
NEW HAMPSHIRE	experimental	experimental	16.25	76.0868	24.559	69.6547	34.4633	3311.7	0	0	0	0	0	65.0005	97.7024	148.988	190.631	237.908	318.513	397.361	406.281	459.796	449.496	490.696	486.802	508.577	519.815	611.304	609.934	660.422	676.668	726.149	766.411	774.056	719.965	792.477	799.683	811.79	800.328	872.452	827.13	899.967	893.164	939.678	916.411	959.806	957.599	1010.03	1011.58	978.065	956.792	1018.21	1034.36	1048.25	1005.68	1036.76	1022.67	1062.04	1016.6	1075.97	1055.76	1059.51	1058.07	1106.36	1062.76	1031.34	1067.84	1096.25	978.354	1064.19	1074.45	1095.13
NEW JERSEY	experimental	experimental	12.75	60.3365	29.4465	55.5474	24.3059	1096.01	0	0	0	0	0	28.5479	40.162	85.7413	114.861	131.79	158.596	203.148	216.666	233.876	218.666	264.866	264.942	291.03	275.174	325.8	330.468	348.917	345.361	381.862	417.451	423.147	391.657	436.258	447.051	460.65	423.505	478.637	458.205	478.289	457.629	501.566	487.493	512.695	497.407	537.649	541.607	552.183	527.127	567.128	552.17	560.738	534.082	558.393	545.579	555.225	528.492	562.646	538.846	538.232	530.403	556.762	535.411	494.311	492.435	521.484	423.773	471.39	475.858	490.041
NEW MEXICO	experimental	experimental	10.5	57.9222	18.4925	53.6407	27.2432	215.17	0	0	0	0	0	26.3885	26.5363	46.9929	66.9198	74.7205	90.496	115.894	125.851	134.016	151.91	161.894	163.473	199.43	219.667	246.297	265.452	252.392	280.679	283.791	293.856	289.614	292.553	296.569	309.712	285.108	304.713	315.519	320.727	307.689	309.167	327.586	327.964	317.615	331.423	330.073	337.275	325.589	312.318	326.938	225.243	208.853	196.085	194.953	198.091	176.356	184.67	190.082	183.613	181.276	174.794	184.86	173.384	173.549	178.625	174.201	160.024	163.985	171.8	173.814
NEW YORK	experimental	experimental	16	25.0524	14.4522	38.3695	17.1392	1316.49	0	0	0	0	0	20.5667	33.786	56.7171	66.3143	83.0415	97.7412	136.684	147.501	160.883	161.883	189.103	200.585	215.917	212.431	245.414	255.23	270.055	268.992	287.888	304.043	312.548	286.143	325.804	332.098	331.16	309.387	343.849	325.653	339.094	338.029	367.237	351.405	383.635	368.373	402.565	403.454	421.329	399.782	430.814	428.088	433.341	418.305	447.813	443.049	450.044	427.541	463.975	449.52	450.585	456.99	483.856	463.307	396.236	413.667	444.501	393.757	431.271	444.372	470.074
NORTH CAROLINA	control	control	#N/A	26.8987	30.3541	52.9461	30.7712	3595.77	0	0	0	0	0	30.0939	174.917	312.266	291.457	394.666	475.311	593.983	602.077	623.315	596.51	699.731	710.616	712.986	676.335	668.995	799.356	786.737	779.181	873.167	922.312	870.142	823.186	929.941	908.489	887.129	866.747	933.405	888.721	901.537	855.323	956.286	909.572	939.742	936.624	992.991	973.832	981.71	946.253	1005.66	1016.74	987.413	953.397	1040.93	1032.99	1010.62	962.107	1069.56	1088.23	1060.83	1064.85	1083.29	1071.74	963.626	1017.02	1049.15	880.982	940.99	978.92	1013.81
NORTH DAKOTA	experimental	control	19	35.0717	25.562	14.1998	-14.905	2935.73	0	0	0	0	0	17.6397	61.9753	124.142	157.179	162.045	240.37	298.84	306.094	321.979	348.011	398.177	415.548	403.296	429.434	453.966	517.285	498.497	522.729	586.356	587.022	600.71	581.746	641.19	627.071	595.13	605.134	639.638	642.226	636.744	631.016	653.126	647.968	641.296	685.688	751.693	761.293	729.261	739.906	705.27	785.745	730.686	740.789	775.098	796.599	745.202	755.263	805.826	806.999	783.328	795.693	846.601	843.448	800.327	767.819	870.163	725.345	771.457	800.246	842.366
OHIO	experimental	control	19	-20.9955	-69.237	-95.8989	-44.417	3923.95	0	0	0	0	0	54.8795	101.048	214.522	307.443	363.785	461.086	555.708	591.91	617.287	671.846	729.051	792.036	799.194	811.031	899.919	966.236	982.554	992.441	1062.31	1066.27	1034.51	1010.67	1092.67	1062.83	1009.42	976.658	1037.5	972.868	964.078	963.859	1001.19	970.683	941.259	959.352	1012.52	989.268	972.669	958.34	1003.68	989.23	936.662	929.508	974.171	935.856	860.292	791.644	840.255	808.94	796.978	795.912	835.637	815.401	727.488	765.275	791.899	709.308	757.031	775.324	789.397
OKLAHOMA	experimental	experimental	18.5	40.3032	-33.0551	27.9832	-33.6938	3455.49	0	0	0	0	0	29.9861	102.196	177.748	239.99	258.313	342.05	414.642	405.508	432.873	447.622	525.656	507.208	497.82	495.864	522.723	531.851	528.141	525.143	568.271	568.143	546.305	528.555	579.548	557.531	578.599	581.198	637.947	663.748	688.114	690.978	778.624	788.537	788.076	809.935	881.2	893.885	870.467	873.554	941.342	944.089	898.048	912.323	976.532	966.277	923.748	916.722	966.229	949.638	927.426	939.769	996.907	990.815	845.638	904.104	944.07	835.958	882.508	901.055	954.691
OREGON	experimental	experimental	14.75	-0.669364	17.7375	-9.83364	28.3249	1205.13	0	0	0	0	0	34.7555	67.4855	103.222	133.041	150.895	185.462	220.707	220.33	232.564	226	239.79	228.797	253.256	246.198	263.519	272.281	281.761	289.689	295.766	302.025	311.507	295.835	315.417	307.963	309.096	301.253	319.312	303.751	297.883	292.828	318.241	315.593	330.943	324.676	348.545	338.832	359.186	352.882	371.495	358.641	364.077	354.564	373.564	370.869	379.499	368.588	381.295	360.877	377.881	374.484	401.498	396.318	359.891	386.436	400.825	356.252	373.376	388.182	389.048
PENNSYLVANIA	experimental	experimental	18	39.6723	-10.4395	30.0897	34.9838	2366.16	0	0	0	0	0	35.453	37.6203	67.4342	94.7978	126.785	175.366	228.775	245.801	262.384	274.817	318.447	328.073	351.347	343.313	372.542	359.353	354.777	346.406	396.68	450.723	434.386	437.739	493.167	501.491	496.381	481.627	534.251	503.186	526.597	525.445	571.454	574.193	587.934	585.718	618.317	631.985	638.156	628.566	665.276	674.036	664.996	653.543	694.399	694.75	695.951	672.007	715.787	707.879	718.972	722.316	770.498	726.169	671.808	681.988	706.083	631.775	673.809	683.911	708.593
RHODE ISLAND	experimental	experimental	13.25	56.4804	65.7775	27.1411	53.5461	1580.58	0	0	0	0	0	60.6428	64.9055	137.999	156.058	199.085	233.107	310.533	293.221	334.329	305.842	345.477	351.265	370.18	381.485	401.229	427.684	452.758	456.708	519.147	535.465	515.873	459.244	532.431	508.565	527.181	488.304	568.702	518.271	547.199	535.476	598.514	563.727	619.78	610.202	655.522	676.369	691.957	692.395	720.563	704.671	727.065	679.365	741.253	698.773	699.538	677.25	708.012	707.454	705.705	708.219	776.379	723.844	674.587	714.722	670.737	676.16	719.372	722.917	760.318
SOUTH CAROLINA	control	control	#N/A	19.4206	3.95811	33.5523	22.5857	4512.29	0	0	0	0	0	43.2718	151.587	271.047	273.835	402.717	532.944	673.051	695.934	693.524	717.386	838.297	851.227	873.148	770.377	848.962	953.149	931.643	953.569	1094.26	1118.76	1063.01	1028.63	1154.42	1127.42	1100.95	1080.88	1203.03	1125.04	1110.71	1091.37	1200.75	1144.92	1140.82	1135.45	1194.81	1213.33	1177.59	1172.94	1248.01	1250.97	1177.13	1156.31	1283.5	1216.22	1187.17	1145.5	1236.41	1223.4	1193.95	1164.98	1253.22	1242.72	1078.67	1122.76	1172.59	964.903	1033.05	996.555	986.78
SOUTH DAKOTA	control	control	#N/A	56.2718	-100.763	62.9487	-103.353	5125.19	0	0	0	0	0	33.6772	95.4251	228.931	324.571	349.856	450.528	564.992	599.737	583.3	619.732	604.438	609.643	616.586	695.274	682.176	799.225	792.065	1040.06	1099.16	1166.58	1156.18	1170.12	1236.42	1274.78	1223.37	1270.86	1356.17	1283.95	1315.54	1322.21	1403.84	1384.01	1339.67	1385.29	1418.32	1382.15	1353.35	1361.99	1382.23	1312.34	1248.7	1204.66	1256.31	1203.96	1159.63	1111.93	1188.57	1089.2	1072.55	1100.58	1133.25	1094.55	962.066	973.731	988.985	848.037	848.092	865.824	941.297
TENNESSEE	control	control	#N/A	55.87	-39.9729	68.0759	-31.293	3803.63	0	0	0	0	0	42.9217	119.696	213.309	226.205	271.452	363.649	477.901	494.819	507.153	533.429	631.614	627.769	642.079	667.182	742.253	774.315	772.972	804.036	874.323	917.191	884.811	897.928	976.208	940.189	934.023	941.039	988.383	967.251	961.042	1006.06	1068.18	1022.43	1023.82	1067.53	1094.34	1085.36	1056.18	1073.92	1117.36	1079.41	1014.96	1023.15	1065.03	1018.22	979.698	973.541	1008.83	981.749	947.524	972.633	1009.01	973.881	842.165	913.117	956.595	804.761	840.571	862.816	838.842
TEXAS	control	control	#N/A	34.5941	-20.9883	42.9847	-7.75807	3504.25	0	0	0	0	0	36.1968	152.004	272.123	326.561	362.32	423.955	516.588	525.513	537.36	530.738	619.531	628.53	624.167	621.427	698.452	719.949	731.778	735.442	830.884	867.055	834.009	788.199	910.049	865.889	887.312	824.696	926.35	901.98	892.151	853.87	968.583	925.633	923.811	913.953	991.522	984.125	952.119	942.274	1013.83	998.65	955.344	912.963	981.658	950.13	916.595	900.882	952.256	911.882	887.721	872.944	928.48	899.03	769.282	819.13	850.362	642.095	689.588	707.531	724.52
UTAH	control	control	20	32.5673	24.2798	45.1757	45.6656	2246.18	0	0	0	0	0	27.7411	74.5884	159.681	179.346	205.565	272.291	334.611	361.787	380.24	365.644	403.634	392.674	419.204	419.433	470.342	498.138	495.857	518.402	534.741	555.688	553.76	528.818	589.27	553.895	553.017	544.643	594.624	580.449	570.154	569.071	609.397	587.965	603.778	618.247	669.811	642.954	627.689	649.923	716.079	690.035	680.792	680.846	741.114	715.969	700.465	694.418	751.859	696.075	710.171	721.223	761.57	708.952	693.607	711.436	747.483	594.215	629.662	627.6	676.13
VERMONT	experimental	experimental	13.25	113.583	101.112	100.592	80.8635	1704.02	0	0	0	0	0	33.1267	17.5838	38.7002	84.4244	152.468	220.795	307.259	279.001	316.2	346.849	392.391	372.978	417.408	412.219	411.399	462.997	505.683	547.539	595.018	622.983	616.986	599.166	669.337	719.541	734.809	732.641	789.528	773.391	781.048	808.321	906.153	849.933	871.291	934.164	930.1	1026.78	1014.37	1016.12	1050.24	1101.21	1087.97	1087.05	1161.12	1158.22	1138.32	1120.45	1180.17	1155.38	1154.46	1207.55	1192.35	1222.7	1163.77	1187.34	1244.38	1174.32	1237.14	1261.45	1268.16
VIRGINIA	control	control	20.75	9.83735	-3.6614	18.8641	-1.49029	3033.46	0	0	0	0	0	33.6724	82.4387	153.552	164.612	211.597	272.077	354.778	370.783	399.125	379.754	454.733	461.871	507.781	493.551	513.555	603.279	605.221	613.803	710.84	728.521	715.628	686.527	773.575	768.27	755.947	719.163	790.084	754.981	768.998	729.238	792.18	752.469	776.104	756.536	806.063	795.45	800.206	778.868	826.093	815.702	805.379	768.907	811.75	798.231	781.554	763.116	812.414	802.613	816.795	801.919	846.792	842.068	726.938	766.619	778.502	652.94	711.209	736.141	763.258
WASHINGTON	experimental	experimental	14.5	15.3794	19.214	8.34889	12.6361	1519.2	0	0	0	0	0	31.1438	70.7482	123.098	135.126	165.215	201.221	241.903	243.958	267.802	262.027	292.859	271.252	302.487	298.907	321.645	324.662	347.176	352.802	367.925	392.403	406.072	381.113	403.03	411.304	410.3	390.93	417.6	402.577	406.552	391.081	414.997	411.424	419.45	403.717	432.676	425.627	437.16	427.738	455.43	450.992	463.412	454.072	467.778	465.676	474.953	460.421	494.241	467.015	493.287	492.687	520.583	503.836	461.888	490.298	501.954	418.139	454.383	465.601	489.132
WEST VIRGINIA	control	control	#N/A	22.0354	-27.3586	47.3426	-27.6818	4266.98	0	0	0	0	0	61.0437	85.1157	106.602	108.688	249.449	356.094	470.73	497.544	521.115	535.852	608.572	604.124	635.733	658.338	734.377	780.838	763.46	775.464	838.888	964.871	946.908	1012.07	1111.54	1094.83	1036.3	1008.92	1126.94	1007.89	1069.4	1047.34	1125.79	1094.12	1124.94	1076.36	1116.21	1120.61	1106.27	1076.91	1126.88	1129.38	1065.74	1038.16	1091.84	1059.67	1044.64	994.304	1066.52	1056.6	1033.79	1005.88	1079.97	1071.74	934.014	955.135	995.253	972.735	1037.68	1020.94	1067.06
WISCONSIN	control	control	#N/A	55.1334	99.1241	75.5141	125.218	3188.39	0	0	0	0	0	47.1587	58.2948	97.8985	146.121	178.669	231.814	309.597	348.015	389.93	420.406	480.467	508.788	540.558	541.138	613.014	637.185	669.792	667.792	723.87	756.414	755.45	736.669	817.699	768.515	804.123	770.953	844.797	809.157	821.003	804.243	884.245	862.859	892.445	894.527	948.436	990.504	1026.62	1026.13	1107.84	1123.4	1136.65	1129.93	1230.8	1244.72	1244.24	1225.1	1309	1271.29	1307.62	1291.64	1358.32	1357.94	1260.81	1311.77	1394.31	1296.01	1363.7	1383.08	1432.12
WYOMING	control	control	#N/A	25.2631	-3.22991	18.9797	-0.128087	1486.56	0	0	0	0	0	21.5093	42.6695	124.216	144.37	163.779	192.314	280.707	286.678	294.644	270.321	286.043	280.911	290.646	259.713	283.267	273.103	274.631	294.849	305.508	353.801	340.755	344.373	366.642	361.681	362.281	364.963	397.631	409.263	392.195	384.551	422.857	419.938	410.862	427.936	429.813	445.188	465.38	449.645	466.962	466.629	441.969	443.663	452.853	476.212	458.394	430.476	455.994	455.977	454.283	485.251	479.155	490.206	444.141	506.033	509.733	505.995	519.949	529.122	562.893
US TOTAL									#N/A	#N/A	#N/A	#N/A	#N/A	#N/A	#N/A	#N/A	#N/A	#N/A	#N/A	#N/A	#N/A	#N/A	#N/A	#N/A	#N/A	#N/A	#N/A	#N/A	#N/A	#N/A	#N/A	#N/A	#N/A	#N/A	#N/A	#N/A	#N/A	#N/A	#N/A	#N/A	#N/A	#N/A	#N/A	#N/A	#N/A	#N/A	#N/A	#N/A	#N/A	#N/A	#N/A	#N/A	#N/A	#N/A	#N/A	#N/A	#N/A	#N/A	#N/A	#N/A	#N/A	#N/A	#N/A	#N/A	#N/A	#N/A	#N/A	#N/A	#N/A	#N/A	#N/A	#N/A
		Lisdexamfetamine	2y	3y		multiplier	0.001
Control Transition		MC -, Pre	0.0541287	0.0366723
16		MC -, Post	0.0113808	-0.00554268
		MC +, Pre	0.0309815	0.0476114
		MC +, Post	0.0244539	0.0264513																							multiplier	0.001
	2y					3y																					Sum 3y before inflection
	MC -, Pre	MC -, Post		MC +, Pre	MC +, Post			MC -, Pre	MC -, Post		MC +, Pre	MC +, Post		t-Test: Paired Two Sample for Means				t-Test: Paired Two Sample for Means				t-Test: Two-Sample Assuming Equal Variances				t-Test: Two-Sample Assuming Equal Variances				MC -, Pre	MC +, Pre		t-Test: Two-Sample Assuming Equal Variances
ALABAMA	0.123013	0.0176325	ALASKA	0.0405418	0.0289558		ALABAMA	0.0853524	0.00459437	ALASKA	0.0420829	0.0352462			2y				3y				2y				3y			4.91138	0.946659
GEORGIA	-0.00489115	-0.0269111	ARIZONA	0.0247889	0.0225534		ARKANSAS	0.0534586	-0.0164983	ARIZONA	0.0138605	0.0315824			MC -, Pre	MC -, Post			MC-, Pre	MC -, Post			MC -, Pre	MC +, Pre			MC -, Pre	MC +, Pre		4.25388	1.3439			Variable 1	Variable 2
IDAHO	0.0315599	0.0327332	ARKANSAS	-0.002477	-0.0654489		GEORGIA	0.00357517	-0.037704	CALIFORNIA	0.0139266	-0.00658535		Mean	5.41287	1.13808		Mean	3.66723	-0.554268		Mean	5.41287	3.09815		Mean	3.66723	4.76114		1.66045	4.11954		Mean	3.57902	2.09466
INDIANA	0.0874419	0.0311394	CALIFORNIA	0.0086706	0.00775077		IDAHO	0.0267572	0.0259599	COLORADO	0.0446729	0.031563		Variance	10.3747	19.8226		Variance	7.4588	15.9381		Variance	10.3747	22.5353		Variance	7.4588	15.6058		4.43515	1.02839		Variance	1.01231	2.74453
IOWA	0.0641347	0.00358451	COLORADO	0.032383	0.0480954		INDIANA	0.0470257	-0.00985444	CONNECTICUT	0.0669073	0.066969		Observations	20	20		Observations	24	24		Observations	20	31		Observations	24	27		3.76006	1.21473		Observations	20	31
KANSAS	0.0603886	0.0374253	CONNECTICUT	0.06679	0.0905037		IOWA	0.0503535	-0.00901686	DELAWARE	0.0681269	-0.00480194		Pearson Correlation	0.310383			Pearson Correlation	0.285886			Pooled Variance	17.8199			Pooled Variance	11.7817			3.60566	2.59757		Pooled Variance	2.07285
KENTUCKY	0.02968	-0.00352222	DELAWARE	0.0167342	0.0178926		KANSAS	0.0366897	0.0168861	DISTRICT OF COLUMBIA	0.0708271	0.0722224		Hypothesized Mean Difference	0			Hypothesized Mean Difference	0			Hypothesized Mean Difference	0			Hypothesized Mean Difference	0			3.69156	5.12813		Hypothesized Mean Difference	0
MISSISSIPPI	0.0923928	0.0476655	DISTRICT OF COLUMBIA	0.022527	0.0652722		KENTUCKY	0.0236829	-0.0195813	FLORIDA	0.0379176	-0.0214006		df	19			df	23			df	49			df	49			4.08951	1.26241		df	49
MISSOURI	0.0244849	-0.00624315	FLORIDA	0.0379695	-0.0399369		LOUISIANA	0.000531168	-0.0528842	HAWAII	0.0018107	0.0120007		t Stat	4.14276			t Stat	4.99205			t Stat	1.91186			t Stat	-1.13601			4.10136	2.38481		t Stat	3.59474
NEBRASKA	0.107985	0.0415759	HAWAII	0.000544101	0.0102547		MISSISSIPPI	0.085511	-0.00752916	ILLINOIS	0.0258538	0.00851858		P(T<=t) one-tail	0.000276518			P(T<=t) one-tail	2.37861e-05			P(T<=t) one-tail	0.0308756			P(T<=t) one-tail	0.130739			2.3088	0.360403		P(T<=t) one-tail	0.000376292
NORTH CAROLINA	0.0529461	0.0307712	ILLINOIS	0.0250536	0.00513336		MISSOURI	0.0231338	0.0220032	MAINE	0.194097	0.157801		t Critical one-tail	1.72913			t Critical one-tail	1.71387			t Critical one-tail	1.67655			t Critical one-tail	1.67655			3.59577	1.84713		t Critical one-tail	1.67655
SOUTH CAROLINA	0.0335523	0.0225857	LOUISIANA	-0.0645034	-0.0612642		NEBRASKA	0.0920953	0.0325329	MARYLAND	0.0347726	-0.00300094		P(T<=t) two-tail	0.000553035			P(T<=t) two-tail	4.75723e-05			P(T<=t) two-tail	0.0617511			P(T<=t) two-tail	0.261477			4.51229	8.12304		P(T<=t) two-tail	0.000752584
SOUTH DAKOTA	0.0629487	-0.103353	MAINE	0.184878	0.271884		NORTH CAROLINA	0.0268987	0.0303541	MASSACHUSETTS	0.0384121	0.0334553		t Critical two-tail	2.09302			t Critical two-tail	2.06866			t Critical two-tail	2.00958			t Critical two-tail	2.00958			5.12519	0.742725		t Critical two-tail	2.00958
TENNESSEE	0.0680759	-0.031293	MARYLAND	0.0231878	0.021292		NORTH DAKOTA	0.0350717	0.025562	MICHIGAN	0.0158872	-0.00857181																		3.80363	3.34732
TEXAS	0.0429847	-0.00775807	MASSACHUSETTS	0.0446119	0.046989		OHIO	-0.0209955	-0.069237	MINNESOTA	0.043006	-0.00878154		t-Test: Paired Two Sample for Means				t-Test: Paired Two Sample for Means				t-Test: Two-Sample Assuming Equal Variances				t-Test: Two-Sample Assuming Equal Variances				3.50425	1.23019
UTAH	0.0451757	0.0456656	MICHIGAN	0.0185537	-0.0192578		SOUTH CAROLINA	0.0194206	0.00395811	MONTANA	0.0762741	0.0603902			2y				3y				2y				3y			2.24618	2.31144
VIRGINIA	0.0188641	-0.00149029	MINNESOTA	0.0482752	0.0113494		SOUTH DAKOTA	0.0562718	-0.100763	NEVADA	0.0129268	0.010281			MC +, Pre	MC +, Post			MC +, Pre	MC +, Post			MC -, Post	MC +, Post			MC -, Post	MC +, Post		3.03346	1.57544
WEST VIRGINIA	0.0473426	-0.0276818	MONTANA	0.0909424	0.0616695		TENNESSEE	0.05587	-0.0399729	NEW HAMPSHIRE	0.0760868	0.024559		Mean	3.09815	2.44539		Mean	4.76114	2.64513		Mean	1.13808	2.44539		Mean	-0.554268	2.64513		4.26698	0.0101319
WISCONSIN	0.0755141	0.125218	NEVADA	0.0211211	0.0138922		TEXAS	0.0345941	-0.0209883	NEW JERSEY	0.0603365	0.0294465		Variance	22.5353	35.5106		Variance	15.6058	16.6062		Variance	19.8226	35.5106		Variance	15.9381	16.6062		3.18839	0.730854
WYOMING	0.0189797	-0.000128087	NEW HAMPSHIRE	0.0696547	0.0344633		UTAH	0.0325673	0.0242798	NEW MEXICO	0.0579222	0.0184925		Observations	31	31		Observations	27	27		Observations	20	31		Observations	24	27		1.48656	3.3117
			NEW JERSEY	0.0555474	0.0243059		VIRGINIA	0.00983735	-0.0036614	NEW YORK	0.0250524	0.0144522		Pearson Correlation	0.810778			Pearson Correlation	0.783302			Pooled Variance	29.4275			Pooled Variance	16.2926				1.09601
			NEW MEXICO	0.0536407	0.0272432		WEST VIRGINIA	0.0220354	-0.0273586	OKLAHOMA	0.0403032	-0.0330551		Hypothesized Mean Difference	0			Hypothesized Mean Difference	0			Hypothesized Mean Difference	0			Hypothesized Mean Difference	0				0.21517
			NEW YORK	0.0383695	0.0171392		WISCONSIN	0.0551334	0.0991241	OREGON	-0.000669364	0.0177375		df	30			df	26			df	49			df	49				1.31649
			NORTH DAKOTA	0.0141998	-0.014905		WYOMING	0.0252631	-0.00322991	PENNSYLVANIA	0.0396723	-0.0104395		t Stat	1.04163			t Stat	4.15802			t Stat	-0.840256			t Stat	-2.82537				2.93573
			OHIO	-0.0958989	-0.044417					RHODE ISLAND	0.0564804	0.0657775		P(T<=t) one-tail	0.152953			P(T<=t) one-tail	0.000154643			P(T<=t) one-tail	0.202423			P(T<=t) one-tail	0.00340708				3.92395
			OKLAHOMA	0.0279832	-0.0336938					VERMONT	0.113583	0.101112		t Critical one-tail	1.69726			t Critical one-tail	1.70562			t Critical one-tail	1.67655			t Critical one-tail	1.67655				3.45549
			OREGON	-0.00983364	0.0283249					WASHINGTON	0.0153794	0.019214		P(T<=t) two-tail	0.305906			P(T<=t) two-tail	0.000309287			P(T<=t) two-tail	0.404846			P(T<=t) two-tail	0.00681417				1.20513
			PENNSYLVANIA	0.0300897	0.0349838									t Critical two-tail	2.04227			t Critical two-tail	2.05553			t Critical two-tail	2.00958			t Critical two-tail	2.00958				2.36616
			RHODE ISLAND	0.0271411	0.0535461																										1.58058
			VERMONT	0.100592	0.0808635																										1.70402
			WASHINGTON	0.00834889	0.0126361																										1.5192

### Sheet: Methylphenidate C
STATE NAME	2y: Control or Experimental	3y: Control or Experimental	Transition	Slope 3 y Before	Slope 3 y After	Slope 2 y Before	Slope 2 y After	Sum 3y before inflection	6	6.25	6.5	6.75	7	7.25	7.5	7.75	8	8.25	8.5	8.75	9	9.25	9.5	9.75	10	10.25	10.5	10.75	11	11.25	11.5	11.75	12	12.25	12.5	12.75	13	13.25	13.5	13.75	14	14.25	14.5	14.75	15	15.25	15.5	15.75	16	16.25	16.5	16.75	17	17.25	17.5	17.75	18	18.25	18.5	18.75	19	19.25	19.5	19.75	20	20.25	20.5	20.75	21	21.25	21.5	21.75
ALABAMA	control	control	#N/A	24.0555	-8.74496	-2.70606	24.5383	5889.96	1591.36	1449.72	1469.02	1705.34	1659.47	1583.08	1612.21	2171.38	1573.95	1403.23	1411.69	1502.81	1484.14	1334.37	1390.5	1520.71	1469.34	1433.23	1296.77	1544.94	1428.06	1624.26	1494.17	1553.8	1698.55	1488.73	1416.45	1623.72	1477.07	1421.46	1409.34	1582.1	1548.11	1434.23	1512.65	1611.37	1569.64	1449.56	1488.9	1533.94	1553.89	1427.19	1466.51	1532.84	1568.2	1434.8	1421.14	1543.03	1513.08	1383.68	1385.49	1469.05	1513.48	1399.69	1462.31	1555.49	1546.58	1200.19	1300.28	1422.65	1311.26	1287.97	1331.36	1405.99
ALASKA	experimental	experimental	16.75	-21.2743	12.5072	-50.6151	-6.46358	4503.68	1141.49	1078.62	995.611	1166.55	1073.68	1046.4	1044.98	1123.22	1082.48	1097.08	1012.98	1102.57	1138.72	1115.84	1079.4	1132.3	1129.81	1142.36	1128.16	1125.38	1227.5	1160.63	1121.58	1141.1	1212.17	1169.33	1095.83	1281.68	1103.01	1073.6	1051.35	1148.43	1163.7	1092.3	1099.25	1153.65	1192.85	1123.7	1069.02	1089.55	1153.23	1145.5	1020.04	1107.46	1123.2	1073.23	1056.23	1092.21	1120.43	1089.81	1014.7	1127.19	1070.93	1087.78	1097.32	1179.37	1121.42	968.484	1023.02	1053.99	1021.2	1037.22	1105.55	1090.23
ARIZONA	experimental	experimental	12.75	-78.173	-15.8104	-43.0619	15.0096	5071.15	1260.32	1286.6	1355.98	1451.71	1435.18	1474.43	1418.61	1531.83	1217.28	1183.65	1145.96	1208.47	1224.3	1175.24	1133.19	1172.43	1387.81	1292.49	1218.42	1194.63	1039.47	1276.86	1069.34	1049.42	1140.21	1123.86	1066.58	1222.61	1119.16	1108.99	1090.15	1208.51	1154.85	1093.62	1077.13	1193.13	1119.86	1069.68	1044.34	1113.67	1097.81	1027.87	1027.46	1088.5	1090.91	1018.47	1020.05	1102.82	1079.97	1148.59	1323.25	1072.64	1043.85	1067.39	1009.55	1088.13	1121	948.866	988.957	1060.21	899.034	915.303	934.708	1014.78
ARKANSAS	experimental	control	19.25	-34.5726	-33.2514	-9.43903	-68.025	5465.49	1738.12	1551.32	1527.95	1822.16	1867.6	1708.15	1670.75	1920.16	1930.36	1818.49	1809.07	1971.48	2129.3	1868.58	1813.36	1990.24	1945.21	2019.69	1737.87	1983.28	1848.32	2092.8	1844.31	1998.86	2073.28	1797.83	1682.05	1875.23	1527.3	1533.97	1557.99	1727.37	1679.63	1607.3	1528.6	1656.56	1590.37	1486.46	1426.16	1512.01	1485.67	1333.09	1314.4	1394.02	1423.97	1295.6	1265.62	1349.11	1321.89	1242.09	1226.49	1267.15	1330.14	1216.1	1244.7	1310.54	1307.05	1037.44	1127.96	1230.42	1161.07	1167.3	1161.12	1258.4
CALIFORNIA	experimental	experimental	18	-21.7923	-25.4705	-18.1577	16.1514	2934.88	715.293	723.267	672.261	741.926	746.481	737.552	679.469	751.025	720.251	717.705	665.537	719.807	730.16	701.192	658.506	718.998	687.081	706.727	608.18	722.609	672.35	834.193	653.483	648.378	762.498	675.01	643.478	697.432	719.475	732.532	718.297	779.338	760.378	733.545	703.788	776.401	747.356	744.877	701.342	741.307	728.717	711.254	669.203	717.512	711.458	690.55	658.992	703.29	681.476	666.655	623.2	669.959	662.302	663.387	636.685	689.013	682.205	584.401	592.002	626.927	573.177	585.405	588.254	629.497
COLORADO	experimental	experimental	14	-4.21414	-29.0569	-39.133	-13.1824	4699.14	990.215	967.125	972.058	1101.26	1080.8	1054.7	1021.66	1107.09	1068.36	1040.21	1043.94	1103.31	1097.97	1070.54	1058.17	1127.89	1040.02	1090.89	1084.89	1179.72	1087.88	1354.35	1185.19	1071.72	1269.68	1205.36	1163.31	1276.62	1171.09	1128.93	1136.62	1231.2	1199.05	1142.79	1152.53	1237.94	1187.94	1138.18	1124.04	1186.62	1134.82	1091.08	1077.98	1119.57	1121.93	1076.49	1061.33	1130.85	1105.69	1063.87	1033.54	1102.15	1080.42	1072.82	1070.83	1177.68	1153.47	993.179	1064.72	1128.94	983.563	1000.72	1026.12	1080.37
CONNECTICUT	experimental	experimental	14.5	11.4031	-72.5229	40.1382	-91.4929	6434.28	1504.27	1480.15	1382.73	1534.75	1569.17	1761.82	1409.86	1581.15	1557.04	1524.77	1411.65	1554.36	1504.03	1522.56	1419.17	1553.42	1510.05	1533.25	1422.46	1562.51	1461.96	1782.86	1497.19	1532.95	1756.18	1647.96	1507.53	1626.87	1574.7	1599.49	1510.36	1644.58	1597.62	1631.62	1585.48	1701.62	1630.04	1633.93	1565.95	1650.28	1628.88	1562.28	1465.66	1555.48	1557.51	1539.41	1414.17	1542.6	1631.3	1539.78	1410.59	1525.54	1538.02	1530.88	1426.87	1581.99	1568.99	1357.33	1363.75	1469.91	1348.01	1415.52	1390.46	1531.51
DELAWARE	experimental	experimental	15.25	23.3398	-64.0918	42.227	-22.6088	8248.88	1671.73	1975.72	1952.2	2329.46	2227.28	2125.53	1843.34	1789.41	2204.82	2081.72	1956.87	2077.26	2001.17	1920.24	1843.58	2041.31	1926.03	1958.66	1788.02	2035.36	1906.36	2356.59	1858.94	2043.82	2227.27	2085.39	1961.17	2210.99	1991.33	2110.01	1904.98	2185.52	2139.66	2033.63	1996.75	2230.75	2100.04	2089.37	1929.7	2124.43	2121.8	2007.72	1883.69	2053.84	2029.92	1976.22	1845	1997.3	1921.65	1809.14	1725.74	1845.39	1854.22	1780.06	1694.7	1877.22	1889.08	1530.53	1497.58	1698.58	1416.94	1441.01	1366.57	1552.65
DISTRICT OF COLUMBIA	experimental	experimental	13.5	-10.4856	8.47749	-24.7369	14.8301	4912.72	940.312	1180.14	1106.19	1181.01	1230.74	1324.71	1139.19	1292.69	1057.6	1270.26	1161.81	1303.42	1312.46	1234.84	1210.06	1280.07	1247.81	1319.51	1177.72	1263.29	1088.39	1383.32	1225.86	1174.03	1270.44	1278.69	1111.31	1242.09	1150.4	1204.59	1183.49	1237.28	1161.52	1171.64	1154.44	1236.56	1184.37	1290.58	1172.4	1229.38	1223.33	1166.83	1228.93	1170.43	1172.74	1190.98	1086.04	1183.96	1210.3	1106.56	1046.35	1147	1181.44	1172.63	1169.47	1197.48	1330.06	980.293	956.401	1042.34	867.584	953.821	1015.41	1107.92
FLORIDA	experimental	experimental	16.5	16.8531	-59.4024	-11.2416	-78.891	4020.74	1136.12	982.164	1071.9	1214.73	1202.87	1119.44	1067.47	2015.28	1348.98	1225.22	1130.7	1279.82	1265.02	1199.96	1121.29	1245.33	1220.74	1164.96	1076.86	1151.46	1029.74	1273.06	1042.21	1092.1	1225.59	1157.97	1010.18	1060.3	1004.91	1040.68	883.177	1052.39	1071.02	1014.15	974.412	1102.89	1086.05	1047.17	968.802	1070.26	1059.91	989.351	961.432	1030.56	1062.54	981.607	881.985	998.638	984.992	931.927	869.065	908.572	918.77	895.178	849.44	956.814	989.308	806.498	826.336	915.087	811.384	797.771	778.306	858.635
GEORGIA	control	control	#N/A	38.3829	-30.9968	33.9424	-1.07688	6205.02	1595.96	1395.23	1504.53	1667.56	1663.31	1497.8	1512.24	1646.56	1579.16	1437.91	1433.01	1572.22	1540.54	1339.08	1431.75	1564.78	1576.07	1577.96	1269.63	1607.82	1464.74	1719.96	1562.88	1583.33	1731.92	1530.66	1499	1720.6	1572.6	1480.04	1505.47	1646.91	1618.28	1503.58	1562.33	1697.68	1690.71	1525.05	1565.06	1693.16	1706.81	1535.53	1581.2	1630.45	1685.91	1482.26	1502.42	1608.8	1596.55	1435.92	1453.1	1516.04	1573.01	1405.21	1460.75	1575.28	1582.08	1167.25	1286.76	1399.78	1241.04	1184.32	1251.97	1220.75
HAWAII	experimental	experimental	17.5	-24.797	-48.6511	-30.3475	-20.8408	3332.49	695.809	705.496	732.29	692.712	788.571	788.846	799.009	702.585	733.718	726.99	786.66	746.046	794.491	828.026	753.978	795.979	751.198	775.223	743.887	800.595	780.5	846.714	819.401	774.797	871.524	846.782	850.4	896.53	833.562	880.392	824.299	873.118	820.178	837.604	857.221	791.8	842.007	841.462	838.075	776.214	819.835	803.836	826.629	783.396	764.786	767.556	757.013	774.155	790.321	761.901	775.326	752.066	744.198	760.473	743.862	771.81	748.474	589.912	632.794	657.294	605.305	631.406	634.991	647.334
IDAHO	control	control	#N/A	32.2623	-33.6847	3.10084	-32.5011	6507.33	1406.87	1410.18	1357.39	1529.51	1538.45	1462.11	1365.07	1511.63	1508.59	1500.74	1413.62	1521.59	1553.87	1524.57	1478.08	1580.02	1446.21	1498.15	1483.85	1669.27	1474.24	1814.54	1579.63	1590.85	1816.36	1740.18	1626.18	1806.44	1551.63	1599.82	1609.26	1746.62	1725.39	1643.91	1567.11	1767.82	1716.72	1686.6	1588.64	1730.26	1714.23	1704.53	1578.85	1661.22	1629.02	1616.8	1501.82	1632.17	1639	1598.76	1501.72	1571.03	1589.32	1568.37	1497.95	1666.09	1625.01	1431.32	1465.84	1604.17	1420.11	1418.94	1367.07	1486.01
ILLINOIS	experimental	experimental	15.75	-23.5805	-49.0592	-73.9422	-42.4197	5860.76	1308.41	1257.93	1206.01	1363.73	1383.72	1345.63	1286.92	1281.84	1384.71	1346.72	1296.38	1396.55	1412.44	1383.84	1335.58	1462.99	1463.58	1464.61	1411.38	1626.06	1546.36	1806.72	1509.43	1505.8	1517.71	1460.59	1410.37	1612.45	1369.82	1463.76	1414.73	1564.2	1519.25	1445.22	1419.55	1581.77	1479.31	1448.87	1354.86	1490.33	1465.07	1374.51	1317.74	1427.7	1432.54	1339.22	1285.99	1391.15	1362.32	1291.49	1234.63	1323.19	1348.61	1294.38	1272.53	1361.94	1331.97	1085.77	1141.22	1245.63	1181.48	1199.55	1205.74	1314.1
INDIANA	control	control	#N/A	42.2162	-63.7903	24.3539	-23.8139	7370.5	1409.75	1513.53	1525.47	1758.6	1739.93	1651.97	1595.92	1648.72	1705.7	1604.37	1564.19	1696.37	1678.02	1583.8	1607.71	1753.61	1687.81	1636.95	1602.45	1767.18	1666.42	1958.41	1684.34	1826.83	1989.39	1787.44	1747.82	2027.67	1820	1797.68	1765.79	1987.04	1899.62	1847.4	1842.58	2021.58	1947.62	1875.48	1846.01	1970.14	1952.42	1821.17	1782.32	1887.66	1930.06	1787.61	1749.17	1822.03	1801.07	1699.98	1631.23	1706.62	1725.94	1636.63	1683.98	1767.14	1835.98	1443.97	1583.77	1721.91	1548.39	1582.29	1629.53	1657.38
IOWA	control	control	#N/A	75.8893	-62.8628	8.65621	-38.2565	10285.2	2061.47	2016.66	1909.56	2133.18	2233.28	2171.06	2021.66	2108.27	2247.99	2174.03	2081.8	2231.11	2288.56	2198.11	2164	2322	2332.45	2335.65	2220.31	2477.54	2418.94	2742.99	2334.37	2489.54	2714.42	2562.31	2521.53	2802.32	2377.13	2612.84	2515.6	2779.65	2705.29	2642.56	2639.22	2864.31	2716.54	2677.15	2573.3	2785.58	2781.39	2632.15	2553.95	2706.81	2715.27	2588.35	2454.7	2621.16	2595.55	2543.83	2391.42	2536.26	2499.55	2466	2406	2635.51	2562.17	2165.77	2289.35	2466.84	2310.95	2377.06	2321.89	2551.9
KANSAS	control	control	#N/A	71.935	-36.705	15.3648	-31.0789	6801.11	1521.86	1493.91	1461.2	1558.46	1686.26	1632.33	1517.85	1539.14	1571.35	1542.34	1495.68	1562.14	1575.96	1514.33	1514.61	1612.62	1579.05	1559.2	1537.13	1604.17	1523.06	1806.08	1597.99	1668.14	1841.61	1713.2	1639.75	1941.25	1580	1661.55	1675.91	1883.65	1828.68	1756.2	1770.02	1926.2	1859.51	1808.47	1766.55	1860.42	1819.46	1716.59	1706.05	1813.99	1799.06	1706.01	1643.83	1735.69	1688.4	1659.46	1581.3	1708.93	1683.64	1643.64	1634.16	1870.13	1764.76	1510.96	1545.59	1727.64	1576.5	1650.13	1678.61	1823.99
KENTUCKY	control	control	#N/A	14.4554	-27.6897	-12.8723	-0.607217	7017.5	1640.07	1446.14	1556.47	1685.45	1752.55	1650.76	1649.61	1652.1	1765.27	1599.14	1586.58	1661.92	1687.28	1586.54	1600.36	1728.37	1664.58	1675.96	1629.53	1731.14	1712.6	1942.01	1702.75	1747.5	1962.55	1741.6	1717.46	1888.28	1722.64	1695.89	1756.54	1842.43	1800.06	1754.39	1774.31	1856.93	1797.44	1741.47	1729.81	1801.56	1814.41	1668.24	1689.71	1727.94	1795.88	1607.36	1626.7	1711.97	1720.84	1583.95	1582.17	1633.65	1684.52	1558.61	1605.73	1727.37	1754.92	1401.95	1457.24	1553.2	1490.25	1476.42	1490.82	1429.85
LOUISIANA	experimental	control	19.5	65.6077	-12.4111	-41.8642	-147.243	7362.07	1733.7	1510.54	1651.9	1937.95	1930.18	1657.13	1707.08	2722.04	1778.58	1562.51	1486.8	1692.22	1720.85	1465.65	1592.67	1744.38	1765.27	1546.4	1624.03	1682.65	1747.58	1855.98	1758.58	1922.33	2028.87	1739.49	1715.77	1994.66	1829.47	1737.28	1750.35	1964.13	2028.53	1771.5	1855.45	2142.18	2055.93	1796.61	1874.24	2034.07	1996.06	1719.61	1770.6	1907.03	1995.74	1688.7	1696.47	1871.34	1846.74	1666.44	1654.79	1824.75	1845.83	1600.19	1661.14	1834.33	1787.6	1267.32	1404.16	1585.55	1562.78	1469.15	1467.52	1631.5
MAINE	experimental	experimental	11	75.377	-31.3174	107.56	-89.804	9784.19	2231.45	2188.8	2083.73	2155.16	2343.34	2530.87	2254.4	2396.27	2483.24	2416.42	2389.04	2495.5	2432.25	2500.55	2484.42	2571.96	2548.79	2594	2517.78	2698.97	2569.87	3139.37	2777.86	2693.67	3121.5	2927.97	2790.72	2986.41	2707.05	2829.82	2841.94	2983.41	2848.32	2925.11	2963.77	2961.35	2933.57	2913.26	2787.56	2795.79	2793.39	2790.96	2656.08	2653.1	2675.6	2676.81	2593.31	2635.99	2689.85	2654.78	2502.59	2496.3	2587.97	2588.53	2634.37	2640.02	2686.71	2454.43	2539.87	2608.36	2461.52	2536.31	2552.67	2621.28
MARYLAND	experimental	experimental	17.75	-61.9563	-51.6492	-73.0062	9.82103	7031.85	1499	1619.16	1525.6	1781.83	1785.15	1782.23	1594.07	1779.36	1611.37	1719.74	1592.29	1741.79	1715.01	1659.84	1557.64	1704.28	1651.62	1700.66	1563.41	1723.18	1669.56	1931.68	1647.71	1706.32	1938.55	1783.88	1636.64	1879.64	1766.14	1772.36	1651.61	1807.45	1773	1784.41	1694.58	1823.96	1803.29	1768.14	1636.46	1747.92	1742.97	1691.88	1637.02	1707.8	1738.03	1677.53	1545.76	1682.24	1682.91	1655.66	1486.44	1612.98	1665.67	1655.04	1538.71	1716.12	1717.72	1423.76	1405.86	1540.66	1386.41	1398.47	1396.66	1468.05
MASSACHUSETTS	experimental	experimental	15.25	14.3591	-42.3278	-3.1906	-15.5905	8919.51	2042.25	2000.49	1827.7	2069.17	2103.85	2329.07	1853.97	2099.94	2049.59	2063.95	1910.11	2099.88	2030.24	2060.6	1894.21	2107.9	2104.16	2142.32	1957.19	2170.42	2034.73	2524.9	2007.23	2181.71	2440.83	2281.08	2039.56	2397.46	2201.4	2313.15	2111.26	2380.14	2248.97	2294.18	2172.97	2338.44	2223.63	2323.94	2100.19	2289.7	2268.12	2215.11	2039.72	2211.82	2182.62	2179.09	1994.69	2166.45	2127.48	2087.32	1880.46	2064.85	2087.54	2098.31	1926.95	2159.15	2098.22	1756.62	1763.46	1920.97	1673.27	1788.9	1755.57	1907.36
MICHIGAN	experimental	experimental	18.5	0.833828	-99.7197	-3.48668	-162.956	7563.74	1987.14	1888.14	1773.51	2088.66	2075.19	1986.16	1831.84	1948.89	2057.07	1989.63	1834.91	2041.36	2034.84	1970.44	1864.24	2054.02	2085.99	2086.54	1919.99	2138.45	2005.24	2409.68	1944.22	2120.75	2317.89	2128.57	1985.32	2255.91	2036.13	2082.94	1950.36	2174.91	2073.04	2061.17	1955.88	2196.92	2073.51	2043.13	1699.84	1892.44	2026.35	1945.12	1694.43	1997.09	1971.6	1888.37	1777.1	1932.04	1887.67	1794.97	1664.88	1784.34	1754.08	1714.89	1735.15	1720.83	1757.39	1456.82	1491.64	1645.94	1533.35	1556.84	1543.44	1660.08
MINNESOTA	experimental	experimental	15.5	31.2105	-52.1282	33.995	-89.7767	7402.38	1530.84	1362.25	1398.03	1644.88	1639.17	1601.51	1524.8	1646.39	1774.78	1700.31	1640.32	1805.37	1774.74	1744.17	1691.96	1857.11	1845.72	1825.87	1702.06	1882.1	1821.14	2177.01	1776.47	1853.8	2031.48	1880	1751.08	2014.1	1773.35	1863.85	1775.88	1988.81	1881.39	1877.1	1806.77	2064.55	1873.51	1891.77	1742.37	1949.49	1883.47	1818.12	1739.49	1882.6	1857.3	1806.68	1697.77	1884.47	1849.01	1763.81	1678	1820.95	1805.49	1815.76	1694.87	1872.48	1836.28	1592.39	1595.12	1758.82	1549.45	1585.9	1562.61	1714.95
MISSISSIPPI	control	control	#N/A	58.3329	-11.839	13.1314	-8.89679	5544.79	1118.64	985.311	1037.94	1205.3	1204.19	1076.64	1137.71	2083.44	1252.77	1135.98	1151.8	1264.37	1277.74	1085.55	1148.39	1260.23	1270.26	1207.98	1174.35	1283.04	1266.91	1355.78	1283.67	1383.46	1494.08	1304.51	1308.13	1510.6	1383.28	1306.81	1320.11	1534.59	1539.93	1387.99	1444.49	1614.03	1539.99	1419.58	1429.77	1570.74	1595.64	1384.09	1446.59	1487.54	1554.78	1341.6	1375.8	1460.43	1425.86	1331.22	1344.88	1430.47	1482.05	1311.77	1375.11	1564.47	1534.24	1092.75	1245.18	1397	1398.61	1321.03	1365.3	1487.01
MISSOURI	control	control	20.75	-7.79755	31.8704	-64.5085	-26.776	9205.54	1818.47	1720.65	1715.6	1788.21	1906.42	1851.99	1727.04	1703.55	1840.64	1735.14	1663.59	1810.61	1817.63	1714.88	1713.8	1835.67	1789.11	1810.71	1868.47	2144.84	2373.85	2705.74	2320.65	2279.95	2483.41	2259.55	2122.01	2571.77	2375.2	2218.72	2191.39	2420.22	2439.89	2294.34	2324.93	2485.86	2212.56	2212.2	2243.9	2369.75	2217.11	2125.99	2083.11	2245.54	2213.71	2065.68	2104.09	2236.19	2018.09	1979.92	1987.38	2433.06	2318.34	2253.09	2158.58	2389.59	2229.97	1964.28	2029.94	2293.26	2050.79	2112.65	2165.18	2443.79
MONTANA	experimental	experimental	9.5	62.7449	72.1724	78.6481	89.9216	6112.6	1622.98	1564.21	1392.96	1533.14	1622.97	1563.53	1445.95	1595.22	1665.6	1622.78	1494.67	1630.11	1660.09	1669.06	1570.57	1673.96	1672.37	1614.01	1557.44	1749.32	1662.04	1917.2	1720.85	1706.47	1961.11	1839.53	1702.26	1920.42	1664.73	1736.09	1663.26	1869.34	1789.9	1725.36	1617.86	1780.36	1752.53	1704.72	1661.16	1717.11	1781.95	1686.69	1582.96	1740.1	1743.29	1631.91	1611.31	1662.13	1688.84	1597.61	1494.62	1600.21	1588.6	1603.95	1532.27	1646.84	1618.6	1458.88	1507.93	1607.27	1437.77	1482.58	1503.75	1603.45
NEBRASKA	control	control	#N/A	41.1498	-30.8445	19.475	-26.3247	6709.13	1392.55	1359.08	1397.3	1457.56	1550.58	1529.15	1465.93	1511.75	1690.38	1573.86	1542.6	1709.72	1686.02	1609.25	1642.63	1774.83	1750.34	1708.47	1731.5	1866.17	1744.56	1949.31	1737.07	1759.16	1880.46	1738.65	1658.5	1838.86	1560.3	1654.28	1666.92	1827.62	1721.27	1660.17	1700	1870.99	1734.25	1699.58	1667.41	1794.24	1732.57	1645.35	1615.5	1703.47	1723.77	1597.92	1552.38	1657.44	1619.15	1551.51	1530.17	1615.55	1618.06	1556.89	1560.35	1684.97	1662.22	1383.59	1509.83	1652.68	1498.76	1533.93	1566.89	1686.81
NEVADA	experimental	experimental	15.5	-5.10142	-13.7795	0.275019	-21.5822	2147.34	544.516	581.661	552.305	623.535	605.45	603.147	542.913	579.979	563.297	568.354	547.331	566.177	585.442	581.359	530.887	561.604	536.552	552.651	526.079	570.458	529.294	698.342	532.1	520.021	575.945	577.893	523.754	578.08	527.129	518.373	508.314	552.909	542.99	517.869	495.307	545.673	523.618	532.134	495.727	529.562	525.622	495.761	468.409	495.289	518.768	498.29	470.638	507.02	494.501	471.682	475.964	480.862	483.883	482.708	462.981	506.626	508.948	441.375	441.574	478.76	416.474	409.147	418.183	439.476
NEW HAMPSHIRE	experimental	experimental	16.25	23.4352	-21.697	0.950503	-10.632	10173	2213.91	2203.17	2080.3	2257.73	2293.26	2434.72	2157.38	2331.62	2316.83	2319.02	2167.5	2324.15	2274.08	2373.44	2297.45	2414.54	2427.74	2474.39	2301.92	2493.28	2324.87	2842.05	2361.71	2477.59	2736.04	2574.88	2435.03	2679.66	2443.95	2540.92	2436.55	2647.93	2547.56	2551.93	2565.63	2673.5	2586.89	2633.51	2490.29	2593.6	2606.65	2580.52	2443.45	2600.24	2551.19	2575.4	2415.64	2514.22	2505.63	2517.81	2353.2	2447.33	2507.96	2517.94	2436.56	2589.82	2542.99	2328.02	2365.1	2514.76	2311.14	2446.05	2409.72	2539.99
NEW JERSEY	experimental	experimental	12.75	11.6358	1.85599	-27.986	10.5085	4101.89	914.508	1014.52	922.606	1028.49	1110.35	1124.6	900.205	1095.75	1101.71	1086.21	945.897	1062.88	1057.89	1051.03	925.629	1058.18	1045.14	1064.24	934.337	1078.42	1024.34	1266.04	970.254	1070.92	1162.73	1113.23	960.862	1115.76	1080.9	1107.41	967.965	1114.33	1070.41	1090.5	1007.36	1137.65	1084.08	1130.37	989.461	1089.09	1080.05	1072.22	953.48	1057.35	1083.36	1049.09	946.935	1048.45	1039.83	1024.93	918.179	1017.77	1044.3	1007.59	937.274	1066.14	1022.41	873.586	840.274	966.046	833.449	871.028	835.688	931.357
NEW MEXICO	experimental	experimental	10.5	54.4731	-39.26	15.7464	-39.0102	4279.82	1122.4	1012.87	836.413	985.599	963.096	990.529	945.753	1101.51	1138.15	1094.41	1092.25	1174.91	1224.74	1150.36	1159.08	1241.41	1109.34	1177.94	1183.48	1263.81	1201.91	1409.79	1252.02	1221.45	1287.53	1227.55	1185.23	1312.26	1174.33	1134.58	1201.5	1268.58	1276.93	1184.16	1182.31	1261.63	1218.19	1202.48	1168.01	1222.79	1218.06	1127.01	1100.14	1111.45	957.095	901.673	892.695	894.723	924.433	848.717	824.738	863.693	865.868	857.678	810.314	885.676	868.232	742.964	774.937	775.511	774.728	745.776	740.501	799.117
NEW YORK	experimental	experimental	16	42.196	-13.2486	39.5584	-12.2714	4437.89	1032.51	918.098	914.549	976.754	1073.88	1044.82	948.588	1065.37	1068.76	1054.6	948.5	1056.03	1051.66	1047.82	970.231	1065.48	1078.46	1106.01	995.591	1104.78	1073.83	1296.22	1056.12	1091.36	1190.38	1141.07	1010.5	1166.21	1109.47	1134.76	1032.12	1161.54	1122.77	1151.87	1111.79	1252.46	1192.54	1245.06	1108.92	1223.56	1223.23	1230.78	1097.82	1197.56	1199.4	1189.47	1070.98	1185.89	1186.73	1184.95	1063.08	1161.53	1174.98	1156.45	1085.67	1207.38	1163.33	963.351	949.275	1068.79	975.826	1025.1	986.582	1083.86
NORTH CAROLINA	control	control	#N/A	36.4827	-63.8377	6.38112	-47.4169	7702.19	1806.78	1678.84	1658.31	1966.21	1975.39	1846.58	1734.11	1924.78	1620.74	1699.28	1634.4	1798.13	1721.25	1638.52	1549.05	1731.6	1705.92	1677.47	1529.34	1474.71	1645.39	2019.13	1741.73	1910.13	2064.23	1918.59	1773.67	2071.47	1889.42	1914.98	1841.86	2055.93	1986.28	1977.87	1858.62	2093.99	2100.81	2007.93	1881.85	2009.04	1971.13	1920.79	1798.91	1966.03	1999.54	1847.88	1708.98	1866.3	1862.23	1749.46	1578.13	1755.33	1883.8	1791.96	1709.76	1849.99	1862.47	1500.8	1562.23	1702.19	1448.84	1473.66	1508.56	1610.51
NORTH DAKOTA	experimental	control	19	-65.1339	-0.315827	-20.0862	-155.176	8093.86	1664.59	1834.26	1721.25	2058.18	2188.24	1988.96	1947.69	2181.91	2311.08	2094.62	2011.99	2248.17	2342.99	2188.53	2074.97	2348.23	2294.69	2214.42	2139.48	2053.18	2331.49	2401.96	2102.33	2284.09	2544.77	2229.49	2176.34	2477.59	2260.62	2308.67	2240.51	2387.7	2283.37	2184.04	2145.1	2346.09	2228.75	2163.44	1983.42	2211.1	2181.56	2070.22	1939.8	1902.28	2078.76	1969.82	1880.99	2035.09	2065.99	1954.54	1886.04	2042.41	2010.78	1947.1	1908.72	2064.59	2071.33	1743.28	1663.61	1971.18	1655.67	1700.12	1762.27	1886.07
OHIO	experimental	control	19	-164.153	-121.964	-229.707	-67.7787	7968.97	2445.81	2332.52	2291.54	2548.96	2653.03	2541.7	2458.56	2551.31	2835.52	2597.36	2628.21	2753.77	2831.97	2632.29	2611.16	2766.52	2784.32	2568.84	2461.78	2676.96	2669.39	2967.76	2607.46	2785.91	2718.57	2663.35	2422.44	2835.99	3126.39	2046.89	2180.3	2418.22	2287.81	2237.26	2174	2393.77	2234.49	2094.32	2049.61	2172.25	2127.74	1955.17	1951.1	1934.96	2067.55	1919.71	1901.67	2060.66	1912.3	1769.49	1568.68	1707.01	1718.25	1616.88	1615.82	1768.57	1746.46	1445.06	1506.05	1657.83	1539.1	1569.78	1538.47	1626.88
OKLAHOMA	experimental	experimental	18.5	-42.1937	-50.0031	-29.8289	-55.6642	5199.09	1092.65	1014.62	1111.1	1209.42	1216.83	1191.18	1163.15	1236.81	1192.16	1088.2	1104.43	1179.9	1190.53	1135.85	1166.94	1232.77	1236.11	1246.65	1215.26	1338.97	1258	1486	1346.61	1421.54	1543.85	1396.47	1357.62	1550.31	1284.66	1319.81	1339.61	1485.1	1432.85	1350.56	1335.15	1437.55	1352.96	1303.53	1282.51	1340.12	1334.87	1241.59	1215.42	1272.19	1307.14	1180.06	1187.59	1247.55	1272.35	1150.28	1126.03	1185.54	1199.62	1119.57	1134.7	1231.94	1244.09	995.407	1097.15	1141.13	1049.85	1064.82	1071.62	1175.36
OREGON	experimental	experimental	14.75	-6.82283	-61.9955	-42.8244	-73.2179	6433.33	1462.52	1435.66	1385.71	1505.17	1549.37	1572.51	1400.49	1504.69	1482.06	1503.14	1415.21	1460.88	1520.75	1523.28	1412.86	1522.95	1449.24	1569.8	1454.1	1572.44	1464.76	1834.32	1586.5	1462.09	1712.2	1707.1	1551.93	1690.19	1584.41	1662.07	1535.89	1667.45	1603.75	1610.04	1549.61	1654.65	1623.23	1657.29	1510.23	1618.16	1582.56	1581.43	1475.99	1507.65	1504.19	1528.86	1404.02	1497.45	1481.16	1504.09	1408.26	1484.26	1500.93	1509.47	1422.71	1591.52	1572.49	1394.37	1410.13	1514.49	1327.23	1414.84	1353.66	1454.53
PENNSYLVANIA	experimental	experimental	18	-83.5483	-39.2836	-46.3479	47.5723	7679.86	1670.63	1704.17	1680.16	1894.79	1932.84	1890.97	1672.46	1938.63	1919.27	1898.61	1791.46	1942.72	1959.64	1923.51	1828.58	2009.56	1987.46	1987.94	1879.79	1979.69	1808.85	2117.04	1733.85	1798.8	2134.35	1999.54	1866.03	2125.77	2121.45	1944.89	1844.37	2055.44	1936.2	1980.88	1900.66	2020.66	1968.98	1925.28	1848.65	1936.95	1902.09	1779.12	1711.27	1723.74	1797.04	1756.59	1676.59	1806.39	1764.41	1717.65	1605.18	1717.64	1720.2	1700.48	1646.89	1794.9	1758	1523.19	1564.21	1671.56	1566.05	1619.18	1552.96	1691.6
RHODE ISLAND	experimental	experimental	13.25	34.1186	-5.39221	-41.5205	41.6818	7190.15	1875.41	1801.68	1704.52	1868.1	1907.55	2067.63	1706.41	1935.09	1901.97	1891.66	1768.86	1922.84	1839.57	1868.79	1696.44	1841.15	1838.97	1889.16	1764.55	1846.58	1689.87	2189.91	1650.8	1867.17	2022.47	1992.68	1752.84	1972.22	1889.02	1933.29	1781.29	2008.08	1863.05	1930.55	1862.74	1965.1	1939.88	1921	1765.55	1913.97	1908.3	1856.88	1707.69	1858.26	1803.61	1851.88	1673.18	1804.16	1819.88	1766.54	1581.43	1686.41	1793.63	1752.34	1596.97	1833.91	1763.5	1492.01	1503.15	1497.78	1473.3	1583.6	1520.61	1664.15
SOUTH CAROLINA	control	control	#N/A	33.0495	-36.5905	-21.4692	-11.5795	7328.62	1831.17	1632.1	1714.97	1985.62	1954.04	1724.39	1719.03	1920.85	1644.47	1640.62	1558.39	1759.39	1718.78	1550.51	1554.04	1719.29	1724.36	1751.97	1479.59	1636.21	1713.91	1985.35	1728	1928.84	2002.28	1826.71	1716.07	1982.44	1809.5	1783.94	1732.21	2002.97	1947.27	1850.23	1823.96	2039.38	2000.15	1861.56	1792.23	1913.77	1930.99	1752.07	1716.25	1836.08	1896.77	1691.7	1653.9	1803.12	1762.65	1659.95	1568.04	1697.7	1774.71	1661.73	1584.96	1783.93	1828.24	1429.99	1462.52	1648.18	1412.69	1446.66	1437.59	1587.22
SOUTH DAKOTA	control	control	#N/A	-125.887	-136.09	-75.4406	32.0624	12552.3	2136.17	1969.19	1880.4	1941.71	1642.96	2574.22	2244.22	2567.78	2654.73	2407.24	2332.02	2538.79	2508.08	2359.7	2434.52	2347.39	2282.75	2193.52	2296.82	2422.89	2443.36	2726.31	2535.02	2976.76	3475.29	2884.32	2840.64	3278.07	4006.95	2614.27	3003.4	2927.67	3155.47	2968.22	2850.86	3229.99	3003.33	2952.09	2675.16	3127.47	2829.48	2638.41	2646.63	2254.68	2862.43	2311.93	2631.42	2847.06	2508.61	2193.84	2273.51	2321.64	2238.39	2167.67	2160.46	2339.6	2185.49	1853.77	1870.07	1981.85	1726.66	1731.92	1679.33	1838.8
TENNESSEE	control	control	#N/A	22.8265	-37.0982	4.91225	-23.609	5202.98	1151.99	1046.33	1159.39	1288.38	1263.09	1180.9	1201.08	1484.15	1237.55	1150.8	1148.42	1207.02	1208.18	1137.76	1137.66	1259.58	1209.41	1192.38	1185.3	1258.55	1188.97	1399.53	1268.56	1297.01	1383.58	1278.05	1253.12	1451.86	1277.1	1277.79	1270.6	1377.48	1349.05	1275.06	1344.86	1421.06	1353.12	1297.02	1294.22	1380.31	1359.29	1248.12	1263.43	1314.08	1322.07	1205.97	1205.81	1269.18	1236.17	1161.61	1147.54	1197.48	1225.86	1148.37	1176.88	1266.57	1247.29	1005.8	1092.32	1191.79	1069.43	1052.74	1075.53	1109.85
TEXAS	control	control	#N/A	7.97428	-29.5989	-21.2125	-16.0295	5005.02	1215.53	1151.89	1262.09	1454.99	1440.67	1340.45	1239.35	1376.47	1303.77	1242	1095.24	1249.94	1247.57	1182.62	1112.35	1269.8	1267.11	1216.64	1151.52	1289.26	1242.05	1425.75	1217.07	1297.17	1384.73	1270	1148.94	1363.51	1219.6	1259.17	1163.59	1362.65	1322.75	1256.36	1177.28	1383.33	1316.09	1264.92	1159.47	1300.36	1290.09	1183.92	1128.87	1245.59	1270.21	1179.21	1078.61	1196.33	1172.2	1123	1031.66	1156.87	1162.87	1076.59	1055.07	1201.73	1199.7	884.038	962.364	1101.87	878.632	899.24	910.796	984.492
UTAH	control	control	20	45.6506	-23.6741	17.9921	-18.8138	5929.37	1277.06	1249.6	1249.82	1387.05	1393.57	1353.89	1267.43	1398.63	1435.5	1361.53	1306.74	1387.21	1372.38	1338.46	1281.04	1392.14	1345.37	1358.55	1322.04	1413.1	1321.35	1592.21	1385.73	1448.29	1600.11	1502.55	1463.89	1637.43	1432.59	1428.61	1443.87	1624.29	1560.74	1505.89	1489.51	1646.72	1576.1	1555.49	1491.26	1606.98	1556.8	1515.4	1485.49	1540.18	1539.83	1459.75	1412.96	1526.13	1495.89	1430.8	1392.27	1506.34	1468	1464.92	1445.83	1633.78	1542.07	1404.15	1438.48	1576.91	1351.6	1362.82	1350.77	1517.61
VERMONT	experimental	experimental	13.25	113.804	43.1258	-17.9166	57.0759	10630.4	2231.62	2197.13	2097.59	2269.55	2254.14	2412.1	2216.94	2374.55	2437.09	2424.56	2298.02	2464.95	2469.12	2419.18	2429.1	2573.82	2576.1	2636.86	2625.98	2721.92	2645.64	3075.45	2865.77	2707.91	3097.44	2908.43	2765.82	3033.99	2903.73	2925.95	2940.38	3053.16	2985.35	3045.56	3106.62	3144.75	2973.52	3091.45	3062.3	3160.58	3117.57	3068.58	2933.42	3022.33	3083.48	3103.36	2989.05	3145.41	3061.3	3025.43	2877.31	3036.35	2950.24	3011	2977.02	2992.36	3026.34	2748.05	2792.65	3005.22	2862.69	2927.75	2979.64	3080.49
VIRGINIA	control	control	20.75	-7.41059	-29.0957	-27.6535	-15.3099	6673.12	1482.96	1517.32	1385.42	1572.67	1591.99	1578.79	1464.79	1587.7	1427.05	1551.61	1458.17	1616.04	1606.53	1558.61	1462.67	1595.15	1555.87	1603.28	1455.95	1466.68	1538.42	1824.49	1572.79	1616.45	1834.46	1701.66	1584.96	1773.79	1673.57	1681.1	1587.55	1730.9	1682.05	1700.07	1597.58	1750.19	1679.39	1700.58	1575.4	1654.1	1667.59	1627.9	1520.66	1629.2	1658.68	1593.96	1476.98	1600.85	1599.17	1541.94	1456.07	1526.08	1584.89	1541.49	1484.11	1609.41	1603.96	1281.85	1345.34	1413.91	1234.43	1273.24	1323.16	1378.8
WASHINGTON	experimental	experimental	14.5	11.0511	-40.7057	17.024	-62.8351	6283.67	1433.59	1408.27	1323.24	1475.17	1513.65	1537.28	1397.19	1543.72	1512.98	1512.08	1450.31	1525.01	1530.22	1544.36	1437.4	1551.06	1476.42	1551.06	1451.28	1567.09	1453.81	1815.92	1499.18	1496.33	1660.38	1627.78	1474.77	1657.2	1568.55	1595.03	1470.26	1612.77	1578.55	1580.9	1461.67	1619.22	1584.88	1578.5	1448.86	1565.07	1556.09	1550.64	1448.18	1521.2	1532.81	1544.3	1416.41	1526.08	1523.34	1519.13	1399.58	1507.36	1478.58	1540.97	1429.1	1580.81	1535.99	1348.13	1352.42	1454.71	1239.06	1293.02	1268.42	1361.52
WEST VIRGINIA	control	control	#N/A	48.9389	-43.7108	36.8626	4.60306	6970.94	1636.71	1522.64	1443.44	1663.92	1678.13	1606.47	1514.82	1755.81	1584.21	1687.99	1546.77	1682.05	1690.36	1593.93	1581.63	1669.68	1600.2	1607.75	1512.75	1661.19	1615.36	1799.03	1614.32	1649.57	1865	1708.69	1755.86	1862.72	1735.3	1722.96	1672.45	1840.23	1743.63	1804.55	1780.36	1880.26	1880.12	1853.45	1759.87	1854.82	1840.24	1735.09	1698.68	1787.79	1846.8	1700.56	1669.81	1738.05	1792.24	1692.63	1578.06	1629.06	1680.28	1573.16	1553.61	1699.44	1703.04	1427.38	1404.74	1506.17	1507.71	1563.67	1530.11	1646.23
WISCONSIN	control	control	#N/A	23.8443	-14.3078	-27.4554	30.5945	7300.73	1577.14	1533.81	1476.19	1753.71	1728.8	1705.21	1603.72	1597.91	1750.43	1736.95	1621.89	1764.22	1767.17	1717.14	1657.91	1796.5	1784.61	1769.56	1654.91	1858.65	1780.14	2171.69	1704.36	1800.36	2023.04	1868.46	1746.85	2013.99	1737.69	1844	1761.05	1957.99	1933.41	1866.41	1794.72	2000.09	1885.49	1886.02	1749.14	1912.05	1871.29	1814.47	1690.76	1828.69	1849.86	1779.6	1682.78	1832	1877.94	1730.13	1659.36	1775.47	1773.95	1750.64	1697.38	1839.89	1839.91	1585.64	1630.08	1763.1	1643.31	1697.62	1660.72	1800.26
WYOMING	control	control	#N/A	56.1912	-46.9037	41.5098	-32.784	5508.74	1462.16	1414.16	1334.76	1523.62	1478.38	1473.78	1283.97	1452.68	1459.21	1356.65	1291.01	1392.85	1437.53	1371.16	1374.42	1469.58	1409.53	1426.11	1351.44	1543.28	1449.2	1730.63	1455.53	1302.24	1585.32	1524.88	1391.6	1580.98	1318.35	1342.69	1341.1	1506.61	1491.73	1363.96	1361.9	1526.59	1490.46	1474.24	1423.68	1530.62	1580.5	1410.68	1365.6	1449.83	1510.14	1372.75	1346.42	1397.6	1353.41	1306.5	1216.79	1367.01	1346.14	1332.06	1261.12	1352.7	1357.21	1210.95	1229.94	1301	1351.97	1351.98	1376.27	1419.36
US TOTAL									#N/A	#N/A	#N/A	#N/A	#N/A	#N/A	#N/A	#N/A	#N/A	#N/A	#N/A	#N/A	#N/A	#N/A	#N/A	#N/A	#N/A	#N/A	#N/A	#N/A	#N/A	#N/A	#N/A	#N/A	#N/A	#N/A	#N/A	#N/A	#N/A	#N/A	#N/A	#N/A	#N/A	#N/A	#N/A	#N/A	#N/A	#N/A	#N/A	#N/A	#N/A	#N/A	#N/A	#N/A	#N/A	#N/A	#N/A	#N/A	#N/A	#N/A	#N/A	#N/A	#N/A	#N/A	#N/A	#N/A	#N/A	#N/A	#N/A	#N/A	#N/A	#N/A	#N/A	#N/A
		Methylphenidate	2y	3y		multiplier	0.001
Control Transition		MC -, Pre	-0.00138177	0.0139288
16		MC -, Post	-0.0131538	-0.0376724
		MC +, Pre	-0.0162038	0.00529247
		MC +, Post	-0.0337061	-0.0292013																							multiplier	0.001
	2y					3y																					Sum 3y before inflection
	MC -, Pre	MC -, Post		MC +, Pre	MC +, Post			MC -, Pre	MC -, Post		MC +, Pre	MC +, Post		t-Test: Paired Two Sample for Means				t-Test: Paired Two Sample for Means				t-Test: Two-Sample Assuming Equal Variances				t-Test: Two-Sample Assuming Equal Variances				MC -, Pre	MC +, Pre		t-Test: Two-Sample Assuming Equal Variances
ALABAMA	-0.00270606	0.0245383	ALASKA	-0.0506151	-0.00646358		ALABAMA	0.0240555	-0.00874496	ALASKA	-0.0212743	0.0125072			2y				3y				2y				3y			5.88996	4.50368
GEORGIA	0.0339424	-0.00107688	ARIZONA	-0.0430619	0.0150096		ARKANSAS	-0.0345726	-0.0332514	ARIZONA	-0.078173	-0.0158104			MC -, Pre	MC -, Post			MC-, Pre	MC -, Post			MC -, Pre	MC +, Pre			MC -, Pre	MC +, Pre		6.20502	5.07115			Variable 1	Variable 2
IDAHO	0.00310084	-0.0325011	ARKANSAS	-0.00943903	-0.068025		GEORGIA	0.0383829	-0.0309968	CALIFORNIA	-0.0217923	-0.0254705		Mean	-0.138177	-1.31538		Mean	1.39288	-3.76724		Mean	-0.138177	-1.62038		Mean	1.39288	0.529247		6.50733	5.46549		Mean	7.0855	6.26709
INDIANA	0.0243539	-0.0238139	CALIFORNIA	-0.0181577	0.0161514		IDAHO	0.0322623	-0.0336847	COLORADO	-0.00421414	-0.0290569		Variance	9.73941	5.01595		Variance	34.9226	12.3467		Variance	9.73941	32.5785		Variance	34.9226	19.8774		7.3705	2.93488		Variance	3.27387	4.53468
IOWA	0.00865621	-0.0382565	COLORADO	-0.039133	-0.0131824		INDIANA	0.0422162	-0.0637903	CONNECTICUT	0.0114031	-0.0725229		Observations	20	20		Observations	24	24		Observations	20	31		Observations	24	27		10.2852	4.69914		Observations	20	31
KANSAS	0.0153648	-0.0310789	CONNECTICUT	0.0401382	-0.0914929		IOWA	0.0758893	-0.0628628	DELAWARE	0.0233398	-0.0640918		Pearson Correlation	-0.379918			Pearson Correlation	0.508815			Pooled Variance	23.7225			Pooled Variance	26.9394			6.80111	6.43428		Pooled Variance	4.0458
KENTUCKY	-0.0128723	-0.000607217	DELAWARE	0.042227	-0.0226088		KANSAS	0.071935	-0.036705	DISTRICT OF COLUMBIA	-0.0104856	0.00847749		Hypothesized Mean Difference	0			Hypothesized Mean Difference	0			Hypothesized Mean Difference	0			Hypothesized Mean Difference	0			7.0175	8.24888		Hypothesized Mean Difference	0
MISSISSIPPI	0.0131314	-0.00889679	DISTRICT OF COLUMBIA	-0.0247369	0.0148301		KENTUCKY	0.0144554	-0.0276897	FLORIDA	0.0168531	-0.0594024		df	19			df	23			df	49			df	49			5.54479	4.91272		df	49
MISSOURI	-0.0645085	-0.026776	FLORIDA	-0.0112416	-0.078891		LOUISIANA	0.0656077	-0.0124111	HAWAII	-0.024797	-0.0486511		t Stat	1.17526			t Stat	4.94454			t Stat	1.06106			t Stat	0.593111			9.20554	4.02074		t Stat	1.41867
NEBRASKA	0.019475	-0.0263247	HAWAII	-0.0303475	-0.0208408		MISSISSIPPI	0.0583329	-0.011839	ILLINOIS	-0.0235805	-0.0490592		P(T<=t) one-tail	0.127204			P(T<=t) one-tail	2.6761e-05			P(T<=t) one-tail	0.146933			P(T<=t) one-tail	0.277917			6.70913	3.33249		P(T<=t) one-tail	0.0811623
NORTH CAROLINA	0.00638112	-0.0474169	ILLINOIS	-0.0739422	-0.0424197		MISSOURI	-0.00779755	0.0318704	MAINE	0.075377	-0.0313174		t Critical one-tail	1.72913			t Critical one-tail	1.71387			t Critical one-tail	1.67655			t Critical one-tail	1.67655			7.70219	5.86076		t Critical one-tail	1.67655
SOUTH CAROLINA	-0.0214692	-0.0115795	LOUISIANA	-0.0418642	-0.147243		NEBRASKA	0.0411498	-0.0308445	MARYLAND	-0.0619563	-0.0516492		P(T<=t) two-tail	0.254409			P(T<=t) two-tail	5.35221e-05			P(T<=t) two-tail	0.293866			P(T<=t) two-tail	0.555835			7.32862	7.36207		P(T<=t) two-tail	0.162325
SOUTH DAKOTA	-0.0754406	0.0320624	MAINE	0.10756	-0.089804		NORTH CAROLINA	0.0364827	-0.0638377	MASSACHUSETTS	0.0143591	-0.0423278		t Critical two-tail	2.09302			t Critical two-tail	2.06866			t Critical two-tail	2.00958			t Critical two-tail	2.00958			12.5523	9.78419		t Critical two-tail	2.00958
TENNESSEE	0.00491225	-0.023609	MARYLAND	-0.0730062	0.00982103		NORTH DAKOTA	-0.0651339	-0.000315827	MICHIGAN	0.000833828	-0.0997197																		5.20298	7.03185
TEXAS	-0.0212125	-0.0160295	MASSACHUSETTS	-0.0031906	-0.0155905		OHIO	-0.164153	-0.121964	MINNESOTA	0.0312105	-0.0521282		t-Test: Paired Two Sample for Means				t-Test: Paired Two Sample for Means				t-Test: Two-Sample Assuming Equal Variances				t-Test: Two-Sample Assuming Equal Variances				5.00502	8.91951
UTAH	0.0179921	-0.0188138	MICHIGAN	-0.00348668	-0.162956		SOUTH CAROLINA	0.0330495	-0.0365905	MONTANA	0.0627449	0.0721724			2y				3y				2y				3y			5.92937	7.56374
VIRGINIA	-0.0276535	-0.0153099	MINNESOTA	0.033995	-0.0897767		SOUTH DAKOTA	-0.125887	-0.13609	NEVADA	-0.00510142	-0.0137795			MC +, Pre	MC +, Post			MC +, Pre	MC +, Post			MC -, Post	MC +, Post			MC -, Post	MC +, Post		6.67312	7.40238
WEST VIRGINIA	0.0368626	0.00460306	MONTANA	0.0786481	0.0899216		TENNESSEE	0.0228265	-0.0370982	NEW HAMPSHIRE	0.0234352	-0.021697		Mean	-1.62038	-3.37061		Mean	0.529247	-2.92013		Mean	-1.31538	-3.37061		Mean	-3.76724	-2.92013		6.97094	6.1126
WISCONSIN	-0.0274554	0.0305945	NEVADA	0.000275019	-0.0215822		TEXAS	0.00797428	-0.0295989	NEW JERSEY	0.0116358	0.00185599		Variance	32.5785	37.0519		Variance	19.8774	12.9776		Variance	5.01595	37.0519		Variance	12.3467	12.9776		7.30073	2.14734
WYOMING	0.0415098	-0.032784	NEW HAMPSHIRE	0.000950503	-0.010632		UTAH	0.0456506	-0.0236741	NEW MEXICO	0.0544731	-0.03926		Observations	31	31		Observations	27	27		Observations	20	31		Observations	24	27		5.50874	10.173
			NEW JERSEY	-0.027986	0.0105085		VIRGINIA	-0.00741059	-0.0290957	NEW YORK	0.042196	-0.0132486		Pearson Correlation	-0.00242941			Pearson Correlation	0.354298			Pooled Variance	24.6298			Pooled Variance	12.6815				4.10189
			NEW MEXICO	0.0157464	-0.0390102		WEST VIRGINIA	0.0489389	-0.0437108	OKLAHOMA	-0.0421937	-0.0500031		Hypothesized Mean Difference	0			Hypothesized Mean Difference	0			Hypothesized Mean Difference	0			Hypothesized Mean Difference	0				4.27982
			NEW YORK	0.0395584	-0.0122714		WISCONSIN	0.0238443	-0.0143078	OREGON	-0.00682283	-0.0619955		df	30			df	26			df	49			df	49				4.43789
			NORTH DAKOTA	-0.0200862	-0.155176		WYOMING	0.0561912	-0.0469037	PENNSYLVANIA	-0.0835483	-0.0392836		t Stat	1.16641			t Stat	3.8678			t Stat	1.44391			t Stat	-0.847929				8.09386
			OHIO	-0.229707	-0.0677787					RHODE ISLAND	0.0341186	-0.00539221		P(T<=t) one-tail	0.126319			P(T<=t) one-tail	0.000329673			P(T<=t) one-tail	0.0775636			P(T<=t) one-tail	0.2003				7.96897
			OKLAHOMA	-0.0298289	-0.0556642					VERMONT	0.113804	0.0431258		t Critical one-tail	1.69726			t Critical one-tail	1.70562			t Critical one-tail	1.67655			t Critical one-tail	1.67655				5.19909
			OREGON	-0.0428244	-0.0732179					WASHINGTON	0.0110511	-0.0407057		P(T<=t) two-tail	0.252638			P(T<=t) two-tail	0.000659346			P(T<=t) two-tail	0.155127			P(T<=t) two-tail	0.400601				6.43333
			PENNSYLVANIA	-0.0463479	0.0475723									t Critical two-tail	2.04227			t Critical two-tail	2.05553			t Critical two-tail	2.00958			t Critical two-tail	2.00958				7.67986
			RHODE ISLAND	-0.0415205	0.0416818																										7.19015
			VERMONT	-0.0179166	0.0570759																	t-Test: Two-Sample Assuming Unequal Variances									10.6304
			WASHINGTON	0.017024	-0.0628351																		2y								6.28367
																							MC -, Post	MC +, Post
																						Mean	-1.31538	-3.37061
																						Variance	5.01595	37.0519
																						Observations	20	31
																						Hypothesized Mean Difference	0
																						df	41
																						t Stat	1.70912
																						P(T<=t) one-tail	0.0474942
																						t Critical one-tail	1.68288
																						P(T<=t) two-tail	0.0949884
																						t Critical two-tail	2.01954

### Sheet: Total Stimulant
STATE NAME	2y: Control or Experimental	3y: Control or Experimental	Transition	Slope 3 y Before	Slope 3 y After	Slope 2 y Before	Slope 2 y After	Sum 3y before inflection	6	6.25	6.5	6.75	7	7.25	7.5	7.75	8	8.25	8.5	8.75	9	9.25	9.5	9.75	10	10.25	10.5	10.75	11	11.25	11.5	11.75	12	12.25	12.5	12.75	13	13.25	13.5	13.75	14	14.25	14.5	14.75	15	15.25	15.5	15.75	16	16.25	16.5	16.75	17	17.25	17.5	17.75	18	18.25	18.5	18.75	19	19.25	19.5	19.75	20	20.25	20.5	20.75	21	21.25	21.5	21.75
ALABAMA	control	control	#N/A	13481.9	3435.29	11610.8	5791.6	837545	134442	124359	124425	142280	141115	138561	142682	201132	145624	138056	143963	153271	152442	151844	156873	170420	167382	170641	158919	183759	179834	194963	185485	190950	212632	196939	197296	215934	202820	202344	208013	224368	221083	215806	225910	236861	232008	229375	235308	241194	242118	236753	242264	246040	248772	239657	239572	252158	251134	242169	245595	250971	250968	246370	249543	255681	252366	226029	238268	250016	230724	235972	240447	244342
ALASKA	experimental	experimental	16.75	3941.99	3779.23	3120.6	3265.03	428372	83316.4	78494.9	74320.5	83121.5	78672.2	78012	77321.3	82814	80053.1	82674.9	81208.3	84449.5	86270.3	91331	87493.9	88459	89537.7	91945.5	91976.1	92188.5	97016	96889.2	95498.4	95894.2	102571	102070	100309	112132	98275.8	96982.4	99671.1	105567	106784	105445	110576	110723	112611	112298	110945	111207	116700	120117	112799	115943	118354	116135	116739	117930	120510	121339	117992	124483	119982	123679	124709	129776	126591	116746	125019	125629	120186	124840	132753	129402
ARIZONA	experimental	experimental	12.75	-2300.74	4006.28	1100.83	5594.62	442074	94501.2	98188.8	101981	109037	108905	111829	108640	116846	95266	95009.6	94163	99007.7	100621	100957	97481.1	100323	117273	115124	109354	106820	97136.3	111191	97337.3	99438.2	108071	106646	104367	114998	107154	107355	107784	117326	114942	111046	111087	120215	117161	114397	114613	121681	119760	118025	118268	123874	124916	120090	120381	129630	128522	137875	154402	132361	129260	132194	130024	138482	145454	128964	136329	144933	123691	129463	132868	140799
ARKANSAS	experimental	control	19.25	7150.68	1212.36	2297.28	-477.815	703518	125156	112988	111378	128141	131809	123076	122916	137588	140910	134525	137025	149529	158324	148214	145375	159210	158071	168165	150070	165936	160196	175850	163986	174663	181701	168995	164673	181242	153992	155311	163122	178981	176953	173817	170706	180537	177540	172878	172026	180547	179903	171544	170463	179408	182103	172929	172245	180864	178485	171625	173091	175317	181937	174423	176966	184076	184400	165909	174596	185926	174121	180749	185257	193150
CALIFORNIA	experimental	experimental	18	792.118	-1078.62	362.42	2558.23	312913	51496.3	52765.8	49388	53609.3	54799.8	55151.1	51990.1	57198.5	55822.8	56541.8	54307.5	58766.2	59318.3	60570.8	56963.6	61578.1	58815	61763.3	54613.4	63907.3	61333.1	72189.4	61726.1	62648.4	70704.7	66300.6	65131	69209.4	69992.9	71699.2	72024.2	76834	75338.5	74632.5	73875.8	79278.7	77221.1	78901.6	76542.2	80247.9	79509.3	79610.4	77415.6	81096.6	80185.7	79934.4	77483.1	81166.7	79228.7	79652.4	76852.8	80601.9	79352.8	80395.8	79510.7	82742.8	83438.6	75007.1	76940.8	80611.5	72747.5	76245.9	77755.3	81165.7
COLORADO	experimental	experimental	14	4957.87	4618.49	1532.41	5838.86	430333	73662.2	72143.4	72581	80693	80143.6	79415.3	78543.8	84666.2	82816.5	82107.6	84297.1	90206.4	89338.7	91456.9	91137.9	96781.1	89225.9	97277.9	99036.3	105637	101681	117917	108251	102485	118820	115871	115222	123629	115073	112547	116708	125188	124428	121816	125284	132484	129642	129084	131418	136067	132167	133409	134646	137209	137728	136204	136887	142797	141139	140262	141182	146909	144422	147616	149687	159292	160662	144314	156956	164602	141287	147370	153328	159283
CONNECTICUT	experimental	experimental	14.5	7111.31	2518.15	7504.49	2864.85	570881	105557	104110	98208.8	107181	110651	125166	104155	115494	115051	115644	111081	121816	118144	125581	116930	127200	123962	128862	123370	134666	127595	150094	132931	134485	154327	149137	142614	151778	147250	151355	147494	158275	154803	158794	159737	170051	163314	168091	165787	174765	173338	172405	168620	175079	174796	176355	169018	179415	184761	180604	175607	183843	181504	186526	179623	194575	191225	179235	182402	192329	176467	188647	188305	198635
DELAWARE	experimental	experimental	15.25	5819.3	-3874.68	9468.16	506.698	939822	137902	163096	158869	187174	180017	177390	153481	150981	189592	183159	179719	194306	190490	194514	189185	209906	203370	206946	199921	218366	213003	243480	203990	227780	240460	231892	231413	250188	226329	237172	225680	243836	245991	236740	240544	258863	244607	248762	241693	259339	254254	251932	244001	256887	252149	248354	238941	252934	242452	236314	230285	240948	236731	234811	231798	243903	237974	218198	217153	233300	198297	203691	204299	211515
DISTRICT OF COLUMBIA	experimental	experimental	13.5	5714.08	9167.57	5214.5	9032.27	486874	69461.8	87953.3	85808.5	89834.1	94925.1	105526	92099.5	104567	85119.3	104522	99942.4	108539	109577	112435	109972	114309	112212	123388	113688	123486	113253	136447	124177	119963	132466	136358	122582	135524	128679	134252	135023	140374	137167	139919	139849	145992	144643	155547	151440	153585	157018	158557	162860	159280	160302	161892	156009	164848	166403	164439	160954	167277	168200	172854	174864	174721	186030	148395	156853	159857	133203	146710	156901	165627
FLORIDA	experimental	experimental	16.5	8621.51	-180.591	6658.13	-779.715	460909	88557.9	79048.7	83646.5	92772.2	93241.1	88842.5	85952.9	166434	108825	103328	99212.6	111012	111513	112840	106915	113515	115828	115137	108893	113786	106098	122090	105594	111766	125665	122491	110198	114171	112373	121326	101050	118159	122465	119236	117601	128930	127910	127866	123966	134997	132296	132690	131735	138211	141109	136267	128914	141894	140663	138406	134064	138152	139356	140412	133783	147985	153619	132545	142267	150348	130934	132970	133756	141165
GEORGIA	control	control	#N/A	10549.4	978.296	10918	3760.73	661531	120503	107002	113492	124509	125210	116170	119404	130118	126813	119811	123367	134850	132015	125727	130693	142217	144451	150349	122578	154338	144611	161953	152530	153013	171858	158845	156826	173666	164320	158865	163439	174907	173641	167343	175565	186965	185578	178811	184069	193256	194179	185805	191324	195979	199225	186581	188894	197973	197181	185979	189996	194069	196030	189102	193491	202016	202937	172251	185398	194726	171233	171216	178595	168846
HAWAII	experimental	experimental	17.5	1923.39	-1024.16	1163.95	1383.61	283198	44302.5	46002.1	46827	45097.4	51198.2	51515.2	52716.7	46596.3	49068.2	49253.4	54057	51200.4	54702.1	58505	53369.6	56383	53251.6	55793.3	54310.5	58777.5	57959.5	61341	60913.2	58362.6	65153.9	65004	65697.6	69295.1	64642	68258.3	66018.8	69928.9	66362.5	69756.5	70965	67983.7	71444.3	72804.8	74465.4	70130.9	74944.5	72566.6	78167.4	72759.3	74196.9	75189.4	75080.5	74733.6	77687.4	77197.4	79113	75871.9	77136.1	78705.7	78646.4	80529	80345.6	67260.1	73061.6	76022.5	68767.2	73800.8	74431.6	74175.9
IDAHO	control	control	#N/A	9050.78	4352.42	6746.3	3892.19	564973	93926.2	94598.2	91771.1	102051	103290	100451	94911.1	104365	105478	105826	102405	110905	113394	115976	111938	119611	109567	117407	117339	129859	118139	141550	126484	129555	146185	142290	136122	149725	134356	138402	140227	151988	153585	147144	146397	160480	158840	158329	153324	164531	164289	168338	160600	167154	165442	167046	161621	172620	173571	173501	168978	176832	175745	177006	175467	185643	185166	173551	180761	193971	166812	171476	172507	182913
ILLINOIS	experimental	experimental	15.75	5721.27	2154.45	3267.01	2935.13	531898	90303.2	87838.9	84473.2	94135.1	96284.9	96115.3	92838.7	91364.7	100925	99612.4	98719.1	106032	107369	109797	106330	115303	115882	119445	116422	132850	127932	147160	125824	128496	129063	127935	128300	142091	124318	132505	132984	142940	142824	137684	139629	152945	146351	147631	143691	155661	153728	152680	150306	158025	159398	154261	152098	161057	159499	156247	154711	161363	161209	161901	163243	169218	166473	149824	155291	164960	155055	165539	167145	175162
INDIANA	control	control	#N/A	10392.9	904.091	11016.5	5078.53	766726	105823	114511	115170	131043	130547	127718	124979	129546	137123	132317	133304	144694	143917	144974	145687	158757	155649	156126	155024	170065	164361	185448	167487	177869	193545	181913	182818	203547	188094	186882	187137	204612	197822	195887	199106	214864	206147	206906	208280	219923	218488	213164	212232	221254	224842	217403	216578	224296	222849	216159	214343	220114	218748	216825	226399	226476	233703	206350	218656	230602	208455	217474	225580	221245
IOWA	control	control	#N/A	11188	1020.36	6841.28	2986.45	845492	142583	139690	132716	146213	153701	150364	141587	148838	160349	157134	153883	165631	169612	170275	165934	178411	180108	182676	175589	193238	191751	211963	189432	201219	217301	207413	207462	226943	196951	210998	209274	228270	224558	220965	223272	238487	229431	229459	224926	240895	239823	233144	229464	240601	240854	235110	228503	241989	239163	236841	230242	240518	236817	235609	233595	248452	243752	218686	229882	242571	227326	237584	236529	251995
KANSAS	control	control	#N/A	14843.5	4129.29	10992.7	5723.36	714336	115722	114004	110828	116914	126799	125180	120553	122577	129465	130875	130727	137889	139070	140962	140429	150432	147058	150907	149890	156750	153166	175412	159125	165647	180080	173552	172540	194538	164867	172692	179485	197292	192432	191599	194748	207262	203477	203582	203527	213645	210981	208264	210076	219016	217918	215017	213121	223035	219118	218895	215940	224907	222463	224113	225816	241569	235159	218020	225929	240621	222144	234947	241769	253195
KENTUCKY	control	control	#N/A	7554.93	1953.01	6280.9	4521.15	661214	120118	108250	113961	123495	128520	123709	124923	126493	136554	129165	131185	139163	139917	140334	139358	150639	145591	149435	147721	155680	156719	169028	157125	162822	178063	163897	163278	173805	161287	159758	166010	174159	171542	169311	174710	181535	177228	177112	178274	183569	185072	178452	180487	185509	190983	178321	180190	188255	190555	180862	181778	185742	189751	181589	187291	194968	199321	174024	180265	189256	178612	183126	188690	175726
LOUISIANA	experimental	control	19.5	17930.9	10408.8	8177	-3826.12	1.2105e+06	149124	134103	142429	163424	164049	148116	157626	240864	174233	163873	165313	186896	189657	179899	191586	207177	211595	199334	211032	209163	230845	234888	230499	244582	260131	239682	244190	267052	249347	245887	256037	269129	280698	263718	273398	296757	289918	276311	287151	304525	301648	286090	294360	307349	315869	292922	296464	317306	315101	303733	310768	321476	326959	310363	314931	334008	333918	291089	307888	329978	316633	317631	320061	335196
MAINE	experimental	experimental	11	14716.7	2521.4	15982.5	892.934	712407	152748	150665	144661	148747	160333	176999	159926	169805	176008	174820	176417	185162	180545	198096	191832	199248	199158	205375	203872	218575	210379	246314	224690	223615	247964	239182	233040	243484	232783	235707	239889	248534	239205	246455	254987	252689	248856	252920	248669	248727	248384	251944	244433	245364	244535	250681	249344	250307	253780	252048	248728	247667	252287	259134	263973	263945	269151	248035	263802	269858	252932	263637	268428	273127
MARYLAND	experimental	experimental	17.75	2517.81	-77.3376	683.849	5484.24	696984	107268	116065	109613	125695	126891	128557	117070	130245	118479	129923	123247	135791	133093	137252	128466	138979	136844	141423	134275	145464	142362	161545	143741	148009	167526	158630	150823	167178	160062	162049	156801	168909	166381	169844	167054	175913	175658	175548	169864	178868	178756	179837	177110	182371	185315	182654	175036	185921	185895	186875	176160	186096	188298	190742	184521	197465	196855	175459	176730	187313	169683	174605	177805	182937
MASSACHUSETTS	experimental	experimental	15.25	11197.1	2993.22	9783.67	6390.8	846769	144687	142154	131513	147923	150636	169572	138565	155561	154507	157490	151067	164731	160208	173108	159057	176296	176215	183125	173711	191304	181894	217839	184186	194078	218368	210771	199573	224032	212392	224086	214449	233002	225720	230731	230344	243677	232983	245776	233962	250694	246922	249467	241384	251330	249645	253149	240266	254025	251086	249704	240514	253216	249143	259776	247796	266110	258278	234454	239264	252072	221386	235673	235835	246209
MICHIGAN	experimental	experimental	18.5	5656.96	-3471.33	5133.31	-7210.32	884603	133743	128393	121344	141643	142595	139839	131242	139136	148956	147171	140382	155419	155957	161384	151599	167709	172979	175696	168445	186347	181444	208024	178078	191526	207733	200071	193327	214231	199875	204188	200672	218039	212493	213286	211988	231458	222402	225237	206201	219857	230042	228503	209864	234471	233455	228959	223136	234796	232468	226952	219747	228919	226335	226113	236528	226340	232273	210621	217328	229961	215177	221767	224463	232800
MINNESOTA	experimental	experimental	15.5	8164.77	-1261.94	8782.83	-3465.6	722461	116368	105113	107813	124416	125025	123874	119996	127711	140272	136556	134591	147976	145320	150691	145216	157107	159001	159311	151552	165135	165405	187533	165472	173091	187630	179829	174538	192636	173992	181295	179254	195822	189636	189550	188701	207916	194985	198487	191485	207350	201455	200764	197729	206085	202941	201131	195059	207817	204501	200800	195892	208224	203957	207473	202095	216210	211370	197722	199992	214609	190202	198089	200065	210805
MISSISSIPPI	control	control	#N/A	14036.6	1133.57	11358.5	3121.18	680578	89292.1	80849.8	84451.9	96433.3	97758.4	91160.6	98760.3	175731	108913	102301	106537	117489	121661	114114	118897	129260	133809	133790	132769	141615	145211	149861	145561	155009	169841	154716	160454	176555	165482	162809	166785	185501	187355	176672	185470	199096	196313	189714	194583	207216	210483	197125	205266	210021	216561	199259	201579	211304	208266	198726	203641	206339	212442	198609	204738	218854	219269	185955	201365	215414	213389	213376	219674	230429
MISSOURI	control	control	20.75	8459.24	8705.87	3904.27	2323.24	906276	139466	133011	132193	136376	145142	143391	136848	134264	147557	143562	141289	153531	154740	152731	153624	164376	160983	166790	174872	197147	214721	247565	220728	218504	240686	219782	199115	234790	225422	218485	223071	239299	241101	235692	240217	251604	232899	234692	242549	252956	241296	238974	238874	247663	246462	238032	241480	253347	239459	236880	240650	279264	269864	265562	257690	272776	262321	248256	264295	275805	254701	259170	266883	290898
MONTANA	experimental	experimental	9.5	7632.32	9543.53	10139.5	9975.89	419514	109789	105043	96628.1	105196	110617	107073	100831	110636	116549	113837	108063	118651	119940	124527	117069	126110	125894	124214	122041	134251	129673	147080	136821	137398	154381	146875	142516	156514	138129	143884	141903	155554	151406	146651	142981	155441	153627	151884	152325	157524	161238	161010	154076	164607	165683	160676	161062	165453	166452	163280	159169	166779	167734	169324	168782	175071	175557	166504	172027	180502	161908	168295	174273	182747
NEBRASKA	control	control	#N/A	10594.7	3289.03	9304.69	3609.17	580544	98756.9	96088.1	97211.8	100980	106664	107175	103221	105495	117960	111545	110438	121545	120540	119213	120345	129918	127543	127667	130530	140254	133637	147553	137019	141315	150664	141429	140422	152944	135660	140593	145936	158355	153123	150586	155392	169343	160432	160734	161239	172412	168850	165363	165935	172132	173695	166497	166493	175327	172927	170036	170385	178308	176836	175785	177908	187912	186508	168404	178433	192160	173531	182608	187457	198525
NEVADA	experimental	experimental	15.5	2978	1712.74	4130.74	2283.7	245044	44746.8	48187.7	45472.5	50511.4	49727.5	50217.4	47274.7	50046.7	48830.1	50934.1	50363.8	52959.7	52863.7	56617.4	52392.9	54672.9	51804.2	56253.4	53981.7	58609.5	56089.3	67506	57070.7	57276.3	62512.3	64092.9	61032.9	64307.5	59580.8	60123.2	60454.7	64595.5	65819	63510.4	63513	68515.6	67407.6	69682.2	67547.7	70941.6	71226.8	72541.7	70526.6	74218.7	75426.4	75017.7	73321.2	76796.5	75007	74230.7	75479.8	75893.9	76234.1	75920	75414.1	80944.5	82441.7	74051.9	77376.7	80987.1	69357.5	71069.2	73929.9	76137
NEW HAMPSHIRE	experimental	experimental	16.25	14292.3	6839.5	12480.5	7427.29	1.00506e+06	159485	157935	150568	161890	166940	179877	162253	175132	175951	179266	173872	186271	182395	200125	193237	204428	205169	212192	204595	220542	211571	246404	218895	227331	248907	238496	235353	248020	237360	244886	244055	260856	255267	258597	266245	276934	267527	277789	274749	281995	284259	287635	282548	292419	291574	298593	288556	297624	296041	301084	295684	299269	303096	311421	309126	320759	313445	303827	309909	324190	300193	315843	319141	327946
NEW JERSEY	experimental	experimental	12.75	5548.87	5764.57	3548.24	6377	355296	65072.1	72524.2	66834.7	72857.4	79131.4	81264.2	67101.3	81138.5	82986.1	82942.6	75972.9	84780.5	84035.2	89981.1	79619.4	89869.8	88509.7	91910.1	85006.2	95260.7	92028.5	109090	91287.8	97301.5	107789	104478	96711.5	106531	104576	107622	99837.5	111071	108246	110972	108963	118381	114094	119672	112810	121224	120889	123368	116829	124477	125352	124807	118935	126904	125378	126636	121041	128367	129553	128107	126487	136079	131216	120047	120259	131117	113932	121337	121661	127815
NEW MEXICO	experimental	experimental	10.5	7031.96	-983.072	4228.07	419.16	313685	79769.8	71883.5	60730.1	69086	68557.4	72002.4	69754.4	79432.5	83165.1	81333.5	82797.3	88432.2	91607.8	89732.3	91074.9	96763	86095.4	94749.5	96590.5	101490	98745.6	111517	101845	102305	107547	102647	101597	108796	98885.5	96094.9	102786	107871	109941	104605	106608	112920	111833	111692	111000	115013	114915	111500	108010	110306	93647.9	89090.8	86879.6	85486.9	86934.1	83168.7	82799	85119.2	85985.1	85363	82890.2	88364.8	91638.6	75460.6	83754.9	84223.4	81986.3	82154	82986.8	87113.4
NEW YORK	experimental	experimental	16	8596.29	3073.33	9831.51	2589.58	418321	69714.4	62262	62894.9	66417.4	73401	72707.6	67537.3	75605	76623.3	76910.9	71812.3	79702.9	79559	84451.9	78072.5	85367.2	86212.4	90091.8	84514.3	92837.4	91654.5	105516	93576.7	95005.4	103974	102333	96362.2	106584	103130	106175	100250	108766	107002	110001	111514	122054	117433	124226	117002	126708	127137	130095	122630	128842	128963	130466	123586	132826	132618	134641	127629	135335	136441	135947	133961	143860	139160	120026	122998	133267	122006	129856	129804	137273
NORTH CAROLINA	control	control	#N/A	11097.7	2231.2	9699.18	2881.15	756789	130781	122179	119614	139686	141169	134752	131500	145995	124582	134368	134889	148886	144809	148629	139287	154592	153779	155452	146319	138461	157927	181510	163351	174519	191196	181907	175652	196283	182386	187020	186508	200874	196709	201326	194469	212627	209463	210738	206033	215924	213126	214692	208756	219917	223189	215346	207302	220913	221179	213180	205448	220787	230281	228271	225050	230605	233631	208151	217422	229596	197297	204752	211733	218042
NORTH DAKOTA	experimental	control	19	1087.8	3049.65	2034.62	-8117.91	711690	106209	117503	110894	131309	139938	128967	126433	143909	151996	139705	137439	153962	159500	154211	146972	164430	164649	157411	154563	149947	170039	173724	157697	170400	188089	170098	169170	189023	178592	179997	178216	188374	181555	177384	178632	191456	184116	180967	173632	188241	188900	181502	174889	166399	181923	175616	172646	182048	183891	176927	175754	185830	185579	179940	181225	191441	192443	171270	166289	190703	162620	167739	175256	183783
OHIO	experimental	control	19	-5315.79	-7192.67	-14955.5	-2761.08	845449	173160	169203	165138	184614	191597	187601	181604	187377	215728	195221	204069	216245	222531	216491	210799	231452	237885	229865	215850	222203	231783	256132	226609	238579	237170	238989	222675	246287	261717	204860	208935	231152	209099	213492	212646	230726	216142	211762	210962	221374	218182	207293	208052	211921	217280	208685	208338	222143	210564	199642	184314	195202	194873	190592	194612	204110	201994	182156	188529	201496	186903	194338	195863	199139
OKLAHOMA	experimental	experimental	18.5	1864.39	-1179.17	1426.09	-916.189	596541	87770.7	82470.2	87462.7	93783.6	95580.7	95258.1	95138.9	102361	101359	96350.9	98568.8	106303	105529	107041	108142	114523	114747	116724	115332	121363	119067	134110	124072	130984	140476	130843	132001	145267	123091	127885	133383	145406	143012	140315	141486	150042	146114	144707	145026	151525	151913	148078	148408	152959	155457	148316	148980	155766	157266	149382	149007	153383	153761	149865	152413	159444	161162	143137	152377	158314	144126	150065	153279	161289
OREGON	experimental	experimental	14.75	3065.94	-694.043	1193.37	-416.34	575296	108175	107469	103555	111063	114835	117216	107147	114947	114561	117773	113535	118220	121454	127423	119359	126677	121543	132585	126668	133868	129128	154554	136900	133343	148984	150653	142317	151155	144415	149028	144243	153989	150061	150640	148453	156564	154299	158838	150610	158258	154197	159566	152628	154228	153180	157067	149739	156054	155761	160217	153975	160256	160588	164545	160858	173960	172066	163167	167039	177444	157893	167815	167165	174534
PENNSYLVANIA	experimental	experimental	18	-1367.21	-484.303	-1142.29	6764.94	759281	117445	120985	120204	133891	137272	135940	120726	139354	140359	141829	136067	148030	149125	156189	147312	157952	157880	161883	156605	161631	151023	174902	147841	151402	181494	173897	165631	185025	186098	175983	171780	187376	179605	185607	183071	193823	188412	190380	187341	193148	194074	187353	182354	184405	188228	187053	181825	192036	188943	187511	180754	187930	189161	188741	188044	199811	194205	180651	183449	191395	179816	187111	187107	196048
RHODE ISLAND	experimental	experimental	13.25	13934.2	16249.2	6374.94	18162.3	780675	153608	148066	140694	152619	155549	174538	147260	163824	163058	164965	159804	173688	167208	183708	168185	183380	182988	194078	189698	202900	193999	234104	196504	209630	230048	229467	217071	232419	224469	231368	224199	243249	237054	243944	247472	258653	253194	261821	256111	272065	271420	275541	269340	278664	275391	283557	275197	287861	288436	287183	282056	284655	282953	295343	284195	304460	289968	271127	278275	278603	269496	285121	282719	291326
SOUTH CAROLINA	control	control	#N/A	13475.9	-24.8198	9484.71	2246.4	893743	149009	133928	140062	158048	157617	144132	149371	164697	145252	151680	152938	171158	168743	167360	167580	182189	184408	195588	169332	180419	195944	213507	197369	210930	225181	214328	211858	232094	215300	217016	219724	241703	237082	233982	237169	254216	250249	246329	244159	254908	255032	249437	250307	257156	262195	248396	244972	261293	255522	246126	246304	254623	256527	256676	250794	265220	270567	240750	249237	265681	231277	239271	241455	250647
SOUTH DAKOTA	control	control	#N/A	436.126	-10727.1	5.18349	-1095.48	1.07684e+06	151859	144113	135790	134704	117381	184407	163193	188688	197682	194042	180849	195210	194642	187642	197070	181631	179944	175091	188092	191306	197297	214882	217599	243654	278361	249242	259425	269322	311067	240001	267646	258130	280322	269593	263555	287094	277558	271818	257539	286769	275148	249263	258942	236299	267487	232255	245639	261157	245425	223135	227984	233020	221196	220730	218853	231987	220659	196505	198427	203844	176440	178011	177998	191356
TENNESSEE	control	control	#N/A	9835.27	-464.472	8454.6	763.295	653705	99590	92484.3	98914.9	109106	108072	104792	108218	130514	115008	111891	115467	123321	123575	124605	125744	137697	134790	138093	139170	146591	144819	157329	149566	154583	164665	157787	160522	174191	158167	161221	161696	172622	171996	168588	176735	184655	177899	178209	180865	188923	185372	182154	185958	189708	189247	181432	181803	190112	185980	181001	182955	185366	185668	183732	186574	193629	189462	171987	181725	192379	169625	173884	178992	174480
TEXAS	control	control	#N/A	7321.71	2357.11	4921.59	2933.32	547836	94004	90604.8	96934.2	109085	109334	104495	100731	111437	108837	106806	100115	112864	112140	112720	107812	119547	120586	119226	117138	126064	126014	138032	123284	131063	141703	133301	129411	144313	131106	135596	133378	147757	146422	143525	140513	156309	150239	149563	145289	156915	154768	151892	149594	158279	160480	155476	148802	160280	157836	155287	153321	161824	161035	157553	157286	169848	168471	147643	155560	166635	134413	140143	143905	148099
UTAH	control	control	20	16877	8152.16	14729.8	8897.73	701350	107180	105942	106173	115074	117087	116244	112272	122697	126487	123899	123402	130592	130875	134869	130399	139906	135684	142204	144375	151573	150850	166707	156311	160707	177397	170799	170741	185792	165455	167584	174973	193337	189729	189106	191206	206327	201469	203911	204033	218505	211197	214300	216588	222153	221962	220655	219478	233007	230598	228333	229738	242870	234121	238394	241878	258479	249300	243419	251330	265633	221827	227953	230303	247560
VERMONT	experimental	experimental	13.25	12526.2	10026.4	5659.98	10054.2	787403	145972	144730	139499	151068	149580	161455	148008	160155	165399	165704	160980	176307	173157	180123	178446	190290	189380	193224	194466	201210	198502	225396	212106	204981	229934	220126	213101	230675	227034	228510	229987	239434	234577	238011	245697	252156	240576	250702	251792	257689	259077	257803	249313	256621	260187	261725	254959	267977	262711	260053	253230	263589	257281	264718	265340	265712	271392	247804	254847	271646	258779	266743	271410	278726
VIRGINIA	control	control	20.75	7319.67	317.224	5917.22	1334.94	736314	113687	115992	106604	120412	123947	124348	118416	128513	117684	129494	127509	140571	140109	144598	137287	147986	146946	154274	145508	143630	156722	176980	159353	166297	185098	179311	174549	188686	180161	183190	181435	191527	190183	192266	189971	200216	193851	200533	194762	202534	202493	204973	199235	206513	207986	205203	197398	207836	207139	203544	200837	205167	206336	210394	206814	214968	214249	191233	198387	204754	179633	188041	194191	197485
WASHINGTON	experimental	experimental	14.5	4315.24	1313.01	4468.85	1291.01	567440	107711	106917	100804	109523	112932	116245	108432	118816	117320	118798	116859	122856	122737	129958	121331	129476	123290	132815	127856	135440	129427	155030	134455	137014	148372	147599	139753	150054	144907	147316	140925	151636	150128	151137	146230	157119	155910	158083	150267	159274	158023	161912	155444	159937	160117	162720	155083	162230	162699	165244	157544	166751	162831	170241	164166	175601	170348	158779	162078	170793	146517	153511	154271	162271
WEST VIRGINIA	control	control	#N/A	6101.25	-2617.29	5347.08	-1251.78	699885	126511	118816	114026	129802	133900	129918	124656	142374	129547	144149	138243	151089	151399	156268	152437	162334	156807	160812	157364	167757	167957	177886	165360	168454	183134	170764	173243	183730	173692	172075	169076	185042	174284	180309	182303	190519	187770	189386	181816	186606	186686	180129	178226	182965	186219	175698	173351	179214	181291	176157	169142	173815	178037	170285	170037	179889	181451	157342	159560	167980	167892	175444	173684	180263
WISCONSIN	control	control	#N/A	12176.9	-1444.59	6692.44	-214.884	842950	129181	127270	122805	142997	142150	143027	136556	135715	151505	152519	148349	161789	162220	165235	162679	175876	176666	179109	174051	191432	188780	214903	187443	200943	215362	206136	204634	223223	197302	209978	209288	226382	228365	223500	221690	240269	229842	233775	227332	242016	235589	233510	226014	233692	232825	226732	220732	233562	233898	225553	221978	230777	227861	229561	227326	235979	236023	218501	223790	236356	217509	227311	226328	235207
WYOMING	control	control	#N/A	8310.45	191.874	6847.9	330.97	479952	97036.3	93791.5	89676.8	99928.7	98596.4	99259.6	88862.8	101544	103098	98518.3	95807	105693	107974	108373	107944	114473	109797	113655	108406	122191	115782	131348	115083	107206	124976	122631	118031	130817	113549	116088	119247	131067	131903	122821	125284	135308	134032	134768	133572	140885	144034	136728	134237	138226	144260	133511	133781	137193	139050	135448	131599	140731	139064	139911	139543	143839	148866	134911	142185	148707	151134	153615	158671	164793
US TOTAL									#N/A	#N/A	#N/A	#N/A	#N/A	#N/A	#N/A	#N/A	#N/A	#N/A	#N/A	#N/A	#N/A	#N/A	#N/A	#N/A	#N/A	#N/A	#N/A	#N/A	#N/A	#N/A	#N/A	#N/A	#N/A	#N/A	#N/A	#N/A	#N/A	#N/A	#N/A	#N/A	#N/A	#N/A	#N/A	#N/A	#N/A	#N/A	#N/A	#N/A	#N/A	#N/A	#N/A	#N/A	#N/A	#N/A	#N/A	#N/A	#N/A	#N/A	#N/A	#N/A	#N/A	#N/A	#N/A	#N/A	#N/A	#N/A	#N/A	#N/A	#N/A	#N/A	#N/A	#N/A
		Total Stimulant	2y	3y		multiplier	0.001
Control Transition		MC -, Pre	8.05369	9.33156
16		MC -, Post	2.88166	1.47295
		MC +, Pre	4.50489	6.11015
		MC +, Post	2.71359	2.66562																							multiplier	1e-05
	2y					3y																					Sum 3y before inflection
	MC -, Pre	MC -, Post		MC +, Pre	MC +, Post			MC -, Pre	MC -, Post		MC +, Pre	MC +, Post		t-Test: Paired Two Sample for Means				t-Test: Paired Two Sample for Means				t-Test: Two-Sample Assuming Equal Variances				t-Test: Two-Sample Assuming Equal Variances				MC -, Pre	MC +, Pre		t-Test: Two-Sample Assuming Equal Variances
ALABAMA	11.6108	5.7916	ALASKA	3.1206	3.26503		ALABAMA	13.4819	3.43529	ALASKA	3.94199	3.77923			2y				3y				2y				3y			8.37545	4.28372
GEORGIA	10.918	3.76073	ARIZONA	1.10083	5.59462		ARKANSAS	7.15068	1.21236	ARIZONA	-2.30074	4.00628			MC -, Pre	MC -, Post			MC-, Pre	MC -, Post			MC -, Pre	MC +, Pre			MC -, Pre	MC +, Pre		6.61531	4.42074			Variable 1	Variable 2
IDAHO	6.7463	3.89219	ARKANSAS	2.29728	-0.477815		GEORGIA	10.5494	0.978296	CALIFORNIA	0.792118	-1.07862		Mean	8.05369	2.88166		Mean	9.33156	1.47295		Mean	8.05369	4.50489		Mean	9.33156	6.11015		5.64973	7.03518		Mean	7.30429	6.14362
INDIANA	11.0165	5.07853	CALIFORNIA	0.36242	2.55823		IDAHO	9.05078	4.35242	COLORADO	4.95787	4.61849		Variance	11.2407	6.27564		Variance	27.2553	20.1066		Variance	11.2407	28.9687		Variance	27.2553	20.1075		7.66726	3.12913		Variance	2.01519	5.46695
IOWA	6.84128	2.98645	COLORADO	1.53241	5.83886		INDIANA	10.3929	0.904091	CONNECTICUT	7.11131	2.51815		Observations	20	20		Observations	24	24		Observations	20	31		Observations	24	27		8.45492	4.30333		Observations	20	31
KANSAS	10.9927	5.72336	CONNECTICUT	7.50449	2.86485		IOWA	11.188	1.02036	DELAWARE	5.8193	-3.87468		Pearson Correlation	0.748399			Pearson Correlation	0.677262			Pooled Variance	22.0946			Pooled Variance	23.4626			7.14336	5.70881		Pooled Variance	4.12851
KENTUCKY	6.2809	4.52115	DELAWARE	9.46816	0.506698		KANSAS	14.8435	4.12929	DISTRICT OF COLUMBIA	5.71408	9.16757		Hypothesized Mean Difference	0			Hypothesized Mean Difference	0			Hypothesized Mean Difference	0			Hypothesized Mean Difference	0			6.61214	9.39822		Hypothesized Mean Difference	0
MISSISSIPPI	11.3585	3.12118	DISTRICT OF COLUMBIA	5.2145	9.03227		KENTUCKY	7.55493	1.95301	FLORIDA	8.62151	-0.180591		df	19			df	23			df	49			df	49			6.80578	4.86874		df	49
MISSOURI	3.90427	2.32324	FLORIDA	6.65813	-0.779715		LOUISIANA	17.9309	10.4088	HAWAII	1.92339	-1.02416		t Stat	10.4017			t Stat	9.7309			t Stat	2.63238			t Stat	2.37061			9.06276	4.60909		t Stat	1.9917
NEBRASKA	9.30469	3.60917	HAWAII	1.16395	1.38361		MISSISSIPPI	14.0366	1.13357	ILLINOIS	5.72127	2.15445		P(T<=t) one-tail	1.39026e-09			P(T<=t) one-tail	6.3791e-10			P(T<=t) one-tail	0.00565423			P(T<=t) one-tail	0.0108685			5.80544	2.83198		P(T<=t) one-tail	0.0259964
NORTH CAROLINA	9.69918	2.88115	ILLINOIS	3.26701	2.93513		MISSOURI	8.45924	8.70587	MAINE	14.7167	2.5214		t Critical one-tail	1.72913			t Critical one-tail	1.71387			t Critical one-tail	1.67655			t Critical one-tail	1.67655			7.56789	5.31898		t Critical one-tail	1.67655
SOUTH CAROLINA	9.48471	2.2464	LOUISIANA	8.177	-3.82612		NEBRASKA	10.5947	3.28903	MARYLAND	2.51781	-0.0773376		P(T<=t) two-tail	2.78052e-09			P(T<=t) two-tail	1.27582e-09			P(T<=t) two-tail	0.0113085			P(T<=t) two-tail	0.0217369			8.93743	12.105		P(T<=t) two-tail	0.0519928
SOUTH DAKOTA	0.00518349	-1.09548	MAINE	15.9825	0.892934		NORTH CAROLINA	11.0977	2.2312	MASSACHUSETTS	11.1971	2.99322		t Critical two-tail	2.09302			t Critical two-tail	2.06866			t Critical two-tail	2.00958			t Critical two-tail	2.00958			10.7684	7.12407		t Critical two-tail	2.00958
TENNESSEE	8.4546	0.763295	MARYLAND	0.683849	5.48424		NORTH DAKOTA	1.0878	3.04965	MICHIGAN	5.65696	-3.47133																		6.53705	6.96984
TEXAS	4.92159	2.93332	MASSACHUSETTS	9.78367	6.3908		OHIO	-5.31579	-7.19267	MINNESOTA	8.16477	-1.26194		t-Test: Paired Two Sample for Means				t-Test: Paired Two Sample for Means				t-Test: Two-Sample Assuming Equal Variances				t-Test: Two-Sample Assuming Equal Variances				5.47836	8.46769
UTAH	14.7298	8.89773	MICHIGAN	5.13331	-7.21032		SOUTH CAROLINA	13.4759	-0.0248198	MONTANA	7.63232	9.54353			2y				3y				2y				3y			7.0135	8.84603
VIRGINIA	5.91722	1.33494	MINNESOTA	8.78283	-3.4656		SOUTH DAKOTA	0.436126	-10.7271	NEVADA	2.978	1.71274			MC +, Pre	MC +, Post			MC +, Pre	MC +, Post			MC -, Post	MC +, Post			MC -, Post	MC +, Post		7.36314	7.22461
WEST VIRGINIA	5.34708	-1.25178	MONTANA	10.1395	9.97589		TENNESSEE	9.83527	-0.464472	NEW HAMPSHIRE	14.2923	6.8395		Mean	4.50489	2.71359		Mean	6.11015	2.66562		Mean	2.88166	2.71359		Mean	1.47295	2.66562		6.99885	4.19514
WISCONSIN	6.69244	-0.214884	NEVADA	4.13074	2.2837		TEXAS	7.32171	2.35711	NEW JERSEY	5.54887	5.76457		Variance	28.9687	28.8821		Variance	20.1075	21.3036		Variance	6.27564	28.8821		Variance	20.1066	21.3036		8.4295	2.45044
WYOMING	6.8479	0.33097	NEW HAMPSHIRE	12.4805	7.42729		UTAH	16.877	8.15216	NEW MEXICO	7.03196	-0.983072		Observations	31	31		Observations	27	27		Observations	20	31		Observations	24	27		4.79952	10.0506
			NEW JERSEY	3.54824	6.377		VIRGINIA	7.31967	0.317224	NEW YORK	8.59629	3.07333		Pearson Correlation	0.177728			Pearson Correlation	0.494677			Pooled Variance	20.1164			Pooled Variance	20.7417				3.55296
			NEW MEXICO	4.22807	0.41916		WEST VIRGINIA	6.10125	-2.61729	OKLAHOMA	1.86439	-1.17917		Hypothesized Mean Difference	0			Hypothesized Mean Difference	0			Hypothesized Mean Difference	0			Hypothesized Mean Difference	0				3.13685
			NEW YORK	9.83151	2.58958		WISCONSIN	12.1769	-1.44459	OREGON	3.06594	-0.694043		df	30			df	26			df	49			df	49				4.18321
			NORTH DAKOTA	2.03462	-8.11791		WYOMING	8.31045	0.191874	PENNSYLVANIA	-1.36721	-0.484303		t Stat	1.44606			t Stat	3.91183			t Stat	0.130657			t Stat	-0.933473				7.1169
			OHIO	-14.9555	-2.76108					RHODE ISLAND	13.9342	16.2492		P(T<=t) one-tail	0.0792637			P(T<=t) one-tail	0.000294064			P(T<=t) one-tail	0.448291			P(T<=t) one-tail	0.177576				8.45449
			OKLAHOMA	1.42609	-0.916189					VERMONT	12.5262	10.0264		t Critical one-tail	1.69726			t Critical one-tail	1.70562			t Critical one-tail	1.67655			t Critical one-tail	1.67655				5.96541
			OREGON	1.19337	-0.41634					WASHINGTON	4.31524	1.31301		P(T<=t) two-tail	0.158527			P(T<=t) two-tail	0.000588129			P(T<=t) two-tail	0.896582			P(T<=t) two-tail	0.355153				5.75296
			PENNSYLVANIA	-1.14229	6.76494									t Critical two-tail	2.04227			t Critical two-tail	2.05553			t Critical two-tail	2.00958			t Critical two-tail	2.00958				7.59281
			RHODE ISLAND	6.37494	18.1623																										7.80675
			VERMONT	5.65998	10.0542																	t-Test: Two-Sample Assuming Unequal Variances									7.87403
			WASHINGTON	4.46885	1.29101																		2y								5.6744
																							MC -, Post	MC +, Post
																						Mean	2.88166	2.71359
																						Variance	6.27564	28.8821
																						Observations	20	31
																						Hypothesized Mean Difference	0
																						df	45
																						t Stat	0.150602
																						P(T<=t) one-tail	0.440481
																						t Critical one-tail	1.67943
																						P(T<=t) two-tail	0.880963
																						t Critical two-tail	2.0141
